# Causal effects from tobacco smoking on obesity-related traits: a Mendelian randomization study

**DOI:** 10.1101/2022.06.27.22276929

**Authors:** Sehoon Park, Seong Geun Kim, Soojin Lee, Yaerim Kim, Semin Cho, Kwangsoo Kim, Yong Chul Kim, Seung Seok Han, Hajeong Lee, Jung Pyo Lee, Kwon Wook Joo, Chun Soo Lim, Yon Su Kim, Dong Ki Kim

## Abstract

**Background:** There is a notion that tobacco smoking would have weight control effect based on the appetite suppressive effect of nicotine. However, a causal effect from being an ever smoker on obesity-related traits in the general population has yet been determined.

**Methods:** This Mendelian randomization (MR) analysis instrumented 378 genetic variants associated with being an ever smoker which mostly initiated in adolescents or young adulthood, identified from a genome-wide association study (GWAS) meta-analysis of 1.2 million individuals. The outcome data for body mass index, waist circumference, hip circumference, and waist-to-hip ratio was collected in 337,318 white British ancestry UK Biobank participants with 40-69 ages. Replication analysis was performed for GWAS meta-analysis for body mass index including the GERA/GIANT data including 364,487 mostly European samples. Summary-level MR by inverse variance weighted method and pleiotropy-robust MR methods, including median-based and MR–Egger regression, was performed.

**Results:** Summary-level MR analysis indicated that genetically predicted being an ever smoker is causally linked to higher body mass index [+0.28 (0.18, 0.38) kg/m^2^], waist circumference [+0.88 (0.66, 1.10) cm], hip circumference [+0.40 (0.23, 0.57) cm], and waist-to-hip ratio [+0.006 (0.005, 0.007)]. The results were consistently supported by pleiotropy-robust MR analysis. In the replication analysis, genetically predicted being an ever smoker was again significantly associated with higher body mass index [+0.03 (0.01, 0.05) kg/m^2^].

**Conclusion:** Initiation of tobacco use may consequently lead to worse obesity-related traits of the general population in middle-to-old ages.

## Supplementary Table 1 for "Causal effects from tobacco smoking on obesity-related traits: a Mendelian randomization study"

### Sheet: smoking_forMR_original
	Supplementary Table 1. Information of genetic instruments and their association with outcome phenotypes in the UK Biobank.
	SNP informaiton				Tobacco smoking (smoking initiation)				Outcome phenotype																GWAS catalog screening - related traits (excluded in sensitivity analysis)
									Body mass index				Waist circumference				Hip circumference				Waist-to-hip ratio
	SNP	other_allele	effect_allele	eaf	pval	beta	se	samplesize	beta	se	pval	Steiger filtering	beta	se	pval	Steiger filtering	beta	se	pval	Steiger filtering	beta	se	pval	Steiger filtering
	rs12130857	G	A	0.324968	3.65e-11	-0.0180031	0.00272026	1232091	-0.00959583	0.0122902	0.434937		-0.0215899	0.030879	0.484442		-0.0577179	0.0237305	0.0150071		0.000287139	0.000173433	0.0978
	rs301807	A	G	0.57	2.5e-12	0.0180144	0.00257349	1232091	0.0567942	0.0116988	1.21e-06	disregarded	0.117675	0.0293941	6.25e-05	disregarded	0.0546778	0.0225889	0.0154973		0.00066109	0.000165087	6.22e-05	disregarded	Vitiligo, Sum eosinophil basophil counts
	rs3820277	G	T	0.526	1.57e-13	-0.0188369	0.00255159	1232091	-5.7e-05	0.0115886	0.996079		-0.0199632	0.029118	0.492967		0.0134781	0.0223762	0.546947		-0.000304026	0.000163535	0.0630163
	rs1889571	T	G	0.131	4.19e-09	0.0221798	0.00377614	1232091	0.0875116	0.017273	4.06e-07	disregarded	0.235357	0.0433958	5.85e-08	disregarded	0.161208	0.0333506	1.34e-06	disregarded	0.000863013	0.00024374	0.000399095	disregarded
	rs10914684	G	A	0.324	6.32e-09	-0.0158038	0.00272237	1232091	-0.0650149	0.0123023	1.26e-07	disregarded	-0.168182	0.0309112	5.31e-08	disregarded	-0.154697	0.0237545	7.41e-11	disregarded	-0.000340032	0.000173618	0.0501718
	rs2637869	G	A	0.297	6.54e-11	0.0182201	0.00278829	1232091	-0.0276563	0.0125897	0.0280392		-0.047043	0.0316341	0.136989		-0.0459045	0.0243105	0.058992		-7.56e-05	0.000177671	0.670435
	rs12755632	A	G	0.316	1.93e-08	-0.0154051	0.00274045	1232091	0.00726318	0.0123352	0.555986		0.0450572	0.0309916	0.145988		0.0490687	0.023817	0.0393769		5.17e-06	0.000174067	0.976296
	rs951740	G	A	0.625	3.82e-29	0.0295409	0.00263171	1232091	0.0323192	0.0119092	0.00665184		0.0768449	0.0299215	0.0102227		0.00273089	0.0229946	0.905464		0.000699467	0.000168049	3.15e-05
	rs925524	A	G	0.71	2.94e-08	0.0155573	0.0028078	1232091	0.0588032	0.012668	3.45e-06	disregarded	0.0887281	0.0318293	0.00531001		0.0495852	0.0244609	0.0426509		0.000430051	0.00017877	0.016146
	rs12022778	A	C	0.202	3.18e-17	0.0268248	0.00317904	1227673	0.0662802	0.0141745	2.93e-06	disregarded	0.159761	0.035614	7.26e-06	disregarded	0.0886753	0.0273692	0.00119553		0.000741161	0.000200025	0.000211146
	rs11587399	A	T	0.221	7.25e-09	-0.0178046	0.00307616	1227673	0.043261	0.014036	0.00205527	disregarded	0.119259	0.0352685	0.000721116	disregarded	0.14496	0.0271017	8.86e-08	disregarded	-6.95e-05	0.00019808	0.725815
	rs4912332	C	T	0.491	2.94e-08	0.0141209	0.00254856	1232091	0.0207937	0.0115411	0.0715924		0.0438286	0.0289983	0.130682		0.0541077	0.0222847	0.0151822		-5.11e-05	0.000162868	0.753859
	rs1937443	C	G	0.563	1.79e-15	0.0204362	0.00256861	1232091	-0.0650022	0.0116946	2.73e-08	disregarded	-0.162256	0.0293834	3.35e-08	disregarded	-0.130238	0.0225813	8.05e-09	disregarded	-0.000449302	0.000165038	0.00648089
	rs1022528	G	A	0.344	8.48e-11	0.0174022	0.00268202	1232091	0.00317622	0.0122082	0.794731		0.0850024	0.0306728	0.00558431		0.0267617	0.0235727	0.256256		0.000587834	0.000172275	0.000644507	disregarded
	rs12740789	G	A	0.178	1.18e-17	-0.0284973	0.00333079	1232091	-0.152104	0.014608	2.2e-25	disregarded	-0.339697	0.036704	2.15e-20	disregarded	-0.247787	0.028208	1.58e-18	disregarded	-0.00113802	0.00020617	3.4e-08	disregarded
	rs80054503	T	C	0.116	3.1e-09	-0.0241377	0.0040742	1174994	-0.21909	0.0778465	0.00488739		-0.262022	0.195668	0.180534		-0.300244	0.15035	0.0458299		0.000108977	0.00109894	0.921007
	rs10789369	A	G	0.615	3.39e-19	-0.0234484	0.00261834	1232091	0.0114997	0.0119375	0.335384		0.0350289	0.0299924	0.242837		-0.00165076	0.0230497	0.942906		0.000327588	0.000168452	0.051812		Schizophrenia
	rs1514176	G	A	0.58	7.67e-14	-0.0193002	0.0025814	1232091	-0.0751613	0.0116496	1.11e-10	disregarded	-0.146436	0.0292699	5.65e-07	disregarded	-0.128713	0.0224934	1.05e-08	disregarded	-0.000315099	0.000164399	0.0552812
	rs10873871	A	G	0.207	2.82e-08	0.0174521	0.00314465	1232091	0.0232176	0.0139846	0.0968708		0.0458995	0.0351379	0.191463		0.0577563	0.0270024	0.0324423		-2.05e-05	0.00019735	0.917202
	rs11162019	C	T	0.363	5.06e-09	-0.0154947	0.00264954	1232091	-0.0350543	0.0120201	0.00354219		-0.038346	0.0302008	0.204191		-0.0478683	0.0232088	0.0391605		1.59e-06	0.00016962	0.992521
	rs1008078	C	T	0.402	1.63e-18	0.0228169	0.00259854	1232091	0.0608398	0.011808	2.57e-07	disregarded	0.13201	0.0296665	8.6e-06		0.045496	0.0227994	0.0459904		0.000906642	0.000166621	5.29e-08	disregarded	Education attainment
	rs1935571	T	G	0.48	6.99e-10	-0.0157204	0.00255018	1232091	-0.00578673	0.0115388	0.616017		-0.0185116	0.0289928	0.523154		0.0124382	0.0222809	0.576677		-0.000261512	0.000162836	0.108278
	rs12027999	T	C	0.12	5.33e-10	-0.0243588	0.00392068	1232091	0.0206126	0.0173818	0.235674		-0.00794267	0.0436745	0.855692		-0.0389088	0.0335643	0.246362		0.000217396	0.000245298	0.375482
	rs45444697	C	G	0.212	2.72e-10	0.0196902	0.00311719	1232091	0.0176993	0.0138782	0.202192		0.0460253	0.0348683	0.186844		0.0131547	0.0267956	0.623477		0.000347239	0.000195836	0.0762107
	rs2901785	G	A	0.446	1.47e-11	-0.0173083	0.00256313	1232091	0.0126807	0.0115952	0.274121		0.00505333	0.0291355	0.862304		0.0504163	0.0223899	0.0243394		-0.000355957	0.000163634	0.0296066
	rs147052174	G	T	0.0171	2.3e-10	0.0623094	0.00982745	1232091	0.138546	0.0424105	0.00108788		0.328172	0.106604	0.00208118		0.206487	0.0819264	0.0117229		0.0014864	0.000598726	0.0130431
	rs35656245	G	A	0.276	2.23e-08	0.0159456	0.00285016	1232091	-0.049502	0.0130292	0.00014513	disregarded	-0.120024	0.0327364	0.000246059	disregarded	-0.0985426	0.0251581	8.97e-05	disregarded	-0.000351136	0.000183866	0.0561674
	rs12739243	T	C	0.221	4.45e-12	-0.0212518	0.00307064	1232091	0.00746241	0.0140008	0.594033		-0.0244874	0.0351758	0.486339		0.0456657	0.0270315	0.0911523		-0.00056899	0.000197555	0.00397492
	rs12563365	G	A	0.556	1.05e-10	0.0165589	0.00256428	1232091	0.017846	0.0116365	0.125123		0.0493219	0.0292379	0.091621		0.0333797	0.0224696	0.137399		0.000193191	0.000164216	0.239418
	rs876793	T	C	0.349262	5.69e-11	-0.0179245	0.00273664	1174994	-0.0451856	0.0120748	0.000182484	disregarded	-0.105114	0.0303382	0.000530807		-0.0471272	0.0233152	0.0432488		-0.000650359	0.000170394	0.000135227	disregarded	Lipid traits
	rs114976176	A	C	0.351571	6.04e-09	-0.0155137	0.00266843	1232091	-0.0501166	0.0120586	3.24e-05	disregarded	-0.0315187	0.0302987	0.298218		-0.0328021	0.0232841	0.158902		-1.91e-05	0.00017017	0.91071
	rs62106258	T	C	0.047329	3.33e-14	-0.045498	0.0060001	1232091	-0.432848	0.0268207	1.44e-58	disregarded	-0.934243	0.0674058	1.14e-43	disregarded	-0.751562	0.0517996	1.1e-47	disregarded	-0.00267622	0.000378657	1.58e-12	disregarded
	rs6731872	T	G	0.826	5.35e-21	0.0315977	0.00336069	1232091	0.238337	0.0152349	3.81e-55	disregarded	0.525039	0.0382844	8.58e-43	disregarded	0.426508	0.0294206	1.31e-47	disregarded	0.00148044	0.000215072	5.85e-12	disregarded
	rs1022376	T	C	0.515821	1.66e-08	-0.0147448	0.00261063	1174994	0.00301661	0.0115495	0.793947		-0.0136805	0.0290204	0.63735		0.0321405	0.0223015	0.149534		-0.000389827	0.000162987	0.0167679
	rs61533748	T	C	0.384	2.82e-11	0.0174357	0.00261962	1232091	0.0455512	0.0118426	0.000119899	disregarded	0.0890886	0.0297561	0.00275406		0.0552579	0.0228678	0.0156752		0.000370443	0.000167128	0.0266564
	rs72790288	G	A	0.0282	3.28e-09	-0.0455318	0.00769627	1232091	-0.0083145	0.0338903	0.806197		-0.0890518	0.0851652	0.29573		-0.0263945	0.0654499	0.686744		-0.000603705	0.000478335	0.206915
	rs2710634	T	C	0.521	3.36e-12	-0.0177614	0.00255039	1232091	0.00109178	0.011555	0.924724		-0.00725363	0.029032	0.802704		0.0367772	0.0223107	0.0992693		-0.000390315	0.000163057	0.0166783
	rs62137126	A	G	0.121094	1.31e-09	-0.0236911	0.00390536	1232091	-0.0238666	0.0177685	0.17921		-0.0277593	0.0446408	0.534049		-0.0521883	0.0343066	0.128203		0.000170161	0.000250724	0.497342
	rs1004787	G	A	0.552	1.11e-28	0.0284143	0.00256203	1232091	0.00808445	0.0116051	0.486036		0.0172806	0.0291569	0.553399		-0.00743208	0.0224074	0.740131		0.00022341	0.000163759	0.172485
	rs7598402	C	G	0.492084	7.38e-09	-0.0147283	0.00254846	1232091	-0.0613933	0.0115858	1.17e-07	disregarded	-0.144373	0.0291103	7.07e-07	disregarded	-0.0973431	0.0223701	1.35e-05	disregarded	-0.000601055	0.000163494	0.000236665	disregarded
	rs10490159	C	T	0.394	3.86e-11	0.0172365	0.00260741	1232091	0.0155883	0.0117788	0.185696		0.0367786	0.0295956	0.213977		0.00581841	0.0227442	0.79809		0.000281129	0.000166224	0.0907874
	rs1518393	A	C	0.619	1.3e-10	0.0168601	0.00262353	1232091	-0.00988398	0.0119454	0.407993		0.0768925	0.0300138	0.0104103		0.023128	0.0230652	0.315997		0.000563414	0.000168568	0.000830822
	rs17616642	A	G	0.24687	2.1e-08	-0.0165573	0.00295478	1232091	0.0742186	0.0133187	2.51e-08	disregarded	0.186766	0.0334632	2.39e-08	disregarded	0.110551	0.0257161	1.72e-05	disregarded	0.000914945	0.000187946	1.13e-06	disregarded
	rs6730325	G	A	0.609782	2.1e-08	-0.0146358	0.00261188	1232091	-0.0940155	0.0117906	1.54e-15	disregarded	-0.221634	0.0296239	7.36e-14	disregarded	-0.132724	0.0227668	5.56e-09	disregarded	-0.00106211	0.000166386	1.73e-10	disregarded
	rs2539706	G	A	0.529947	1.95e-10	0.0162454	0.00255273	1232091	-0.0206773	0.0115491	0.0733928		-0.0567269	0.0290167	0.0505869		-0.0154524	0.0222993	0.48834		-0.00041615	0.000162972	0.0106648
	rs7585579	C	G	0.499	5.48e-15	0.0203962	0.00260932	1174994	0.00270989	0.0116489	0.816049		-0.000629252	0.0292672	0.982847		0.00582962	0.0224917	0.795489		-5.02e-05	0.000164379	0.760119
	rs1863161	G	A	0.56094	2.34e-09	0.0153394	0.00256728	1232091	0.0462367	0.0116109	6.83e-05	disregarded	0.089585	0.0291728	0.00213477		0.0221857	0.0224193	0.32238		0.000656881	0.000163846	6.1e-05	disregarded
	rs359247	A	T	0.638652	9.89e-17	0.0220304	0.00265215	1232091	-0.0437727	0.0120362	0.00027613		-0.117309	0.0302403	0.000104809		-0.0459351	0.0232403	0.0480952		-0.000758967	0.000169843	7.87e-06	disregarded
	rs62180324	G	A	0.212	3.91e-10	-0.0195167	0.00311719	1232091	0.0391595	0.0139498	0.00499814		0.125231	0.0350505	0.000353142	disregarded	0.0901735	0.0269365	0.000815158	disregarded	0.000458768	0.000196864	0.0197869
	rs6750107	G	A	0.386875	2.6e-08	0.0145651	0.00261598	1232091	-0.00385311	0.011858	0.745229		0.0235383	0.0297943	0.429512		0.0125522	0.0228969	0.583554		0.00013083	0.000167338	0.434317
	rs12714017	T	C	0.511	3.65e-09	0.0153965	0.00260995	1174994	0.0224683	0.011556	0.0518614		0.046447	0.0290345	0.109663		0.025843	0.0223138	0.246799		0.000240024	0.000163077	0.141064
	rs56208390	A	G	0.123	2.68e-08	0.0215636	0.00387919	1232091	0.0163396	0.0178836	0.360894		0.0766008	0.0449359	0.0882573		0.0424588	0.0345328	0.218878		0.000390361	0.000252386	0.121941
	rs11692435	G	A	0.0848	4.47e-08	0.0250526	0.00458161	1227673	0.0875814	0.0215831	4.95e-05	disregarded	0.188487	0.0542207	0.000508461	disregarded	0.120767	0.0416687	0.00375262	disregarded	0.000788762	0.000304529	0.00959495
	rs13392222	A	C	0.139	1.93e-10	-0.0234375	0.00368286	1232091	-0.00144888	0.0165933	0.930419		-0.00883118	0.0416916	0.832246		-0.0202293	0.0320391	0.527783		0.000103947	0.000234159	0.657105
	rs1901477	A	G	0.511	2.07e-31	0.030437	0.00260995	1174994	0.061896	0.0115119	7.59e-08		0.108082	0.0289235	0.000186393		0.0961189	0.0222269	1.53e-05		0.000260905	0.000162449	0.108257
	rs11889814	A	C	0.128	3.44e-08	-0.0210265	0.00381356	1232091	-0.0418018	0.0171663	0.0148877		-0.108499	0.0431283	0.0118795		-0.0866306	0.0331442	0.00895579		-0.000342173	0.000242231	0.157777
	rs3811038	T	C	0.279	1.58e-11	0.0191404	0.00284069	1232091	0.0166798	0.0129401	0.197401		0.0761454	0.03251	0.0191703		0.0412881	0.0249843	0.0984207		0.000383958	0.000182598	0.0354879
	rs75210106	C	T	0.176676	2.33e-08	-0.0186594	0.00334056	1232091	-0.018082	0.0153155	0.237749		-0.0396781	0.0384844	0.302534		-0.0175691	0.0295746	0.552472		-0.00026866	0.000216142	0.213876
	rs34399632	A	G	0.232	1.46e-10	0.0193504	0.00301835	1232091	0.0234786	0.0131836	0.0749309		0.0430614	0.0331263	0.193631		0.0392177	0.0254574	0.123434		7.48e-05	0.000186055	0.6875
	rs74697736	G	A	0.287239	2.43e-15	0.0222963	0.00281579	1232091	-0.00741989	0.0127141	0.559495		-0.0031407	0.0319468	0.921686		-0.00939372	0.0245518	0.702011		6.45e-05	0.000179432	0.719327
	rs6756212	C	T	0.535	3.49e-40	-0.033888	0.00255441	1232091	-0.00283557	0.0115636	0.806291		-0.0511109	0.0290537	0.0785463		-0.0356494	0.022327	0.110335		-0.000213816	0.000163176	0.190083
	rs3076896	G	A	0.38988	1.99e-16	0.022646	0.00275434	1108278	Not available in the UK Biobank data
	rs16826827	T	C	0.124	9.17e-09	-0.0222069	0.00386572	1232091	0.00969387	0.0173484	0.576315		-0.0083863	0.0435885	0.847431		-0.0220471	0.0334964	0.510415		0.000160272	0.000244807	0.512669
	rs1445649	T	C	0.538	8.48e-16	0.0205716	0.00255553	1232091	0.0199779	0.0115615	0.0839944		0.0532887	0.0290495	0.066594		0.0424702	0.0223243	0.0571171		0.000132095	0.000163158	0.418161
	rs1722666	C	T	0.732	2.17e-08	0.0160932	0.00287654	1232091	-0.00352899	0.0128402	0.78344		-0.0189332	0.0322636	0.557321		-0.0170614	0.0247938	0.49137		-6.57e-05	0.000181205	0.716954
	rs11678980	G	A	0.45	5.19e-12	0.0176689	0.00256098	1232091	0.0369634	0.0119488	0.00197843		0.061071	0.0300238	0.0419438		0.0361067	0.0230729	0.117608		0.000294772	0.000168627	0.0804533
	rs12474587	G	T	0.429	4.83e-21	0.0242306	0.00257423	1232091	-0.0230885	0.0116062	0.0466661		-0.057947	0.0291605	0.0469036		-0.0561641	0.0224092	0.0122008		-8.41e-05	0.000163778	0.60756
	rs357304	T	C	0.727	5.4e-09	0.0166757	0.00285986	1232091	0.0354503	0.0130782	0.00671572		0.126826	0.0328604	0.000113624	disregarded	0.0538066	0.025253	0.0331144		0.000794579	0.000184558	1.67e-05	disregarded
	rs13007361	G	A	0.208	2.29e-08	0.0175338	0.00313906	1232091	0.0292876	0.0141913	0.0390402		0.0992731	0.0356547	0.00536471		0.0347684	0.0274001	0.204473		0.000695445	0.000200248	0.000514907	disregarded
	rs7600835	G	A	0.342	1.8e-08	-0.0151216	0.00268576	1232091	-0.0594943	0.0122809	1.27e-06	disregarded	-0.156924	0.0308536	3.66e-07	disregarded	-0.151383	0.0237105	1.72e-10	disregarded	-0.000219584	0.000173295	0.205116
	rs6750529	C	T	0.744	9.26e-12	0.0199074	0.00291936	1232091	0.0180539	0.0130968	0.16805		0.074446	0.0329063	0.0236757		0.0225984	0.0252888	0.371529		0.000509352	0.000184818	0.00585207
	rs17229285	C	T	0.505	1.27e-09	-0.0154796	0.00254827	1232091	0.00673749	0.011555	0.559838		0.0132741	0.0290319	0.647509		0.013153	0.0223107	0.555501		3.04e-05	0.000163057	0.851891		Ulcerative colitis, Inflammatory bowel disease
	rs3115418	T	C	0.454	2.79e-08	-0.0142249	0.002559	1232091	-0.0406442	0.0116108	0.000464362	disregarded	-0.118201	0.0291725	5.08e-05	disregarded	-0.0865908	0.0224186	0.000112273	disregarded	-0.000437163	0.000163847	0.007628
	rs62193862	G	A	0.0999	1.99e-08	0.0238463	0.00424879	1232091	0.0179865	0.0192686	0.350583		0.0449872	0.0484142	0.352778		-0.0111077	0.0372063	0.765289		0.000533916	0.000271917	0.0495856
	rs4674916	C	A	0.327671	3.06e-11	-0.0180262	0.00271446	1232091	0.00129486	0.0123834	0.916722		0.0251924	0.0311131	0.418111		-0.011623	0.02391	0.626885		0.000373997	0.000174743	0.0323335
	rs4674993	A	G	0.2	4.85e-14	-0.0240053	0.00318518	1232091	-0.00273524	0.0144588	0.849956		0.0344398	0.0363288	0.343128		0.0382072	0.0279173	0.17113		9.96e-06	0.000204038	0.96106
	rs11713899	A	C	0.171	3.15e-08	0.0187188	0.00338391	1232091	0.0343504	0.0152534	0.0243244		0.0861472	0.0383239	0.0245848		0.0677236	0.0294504	0.0214723		0.000283583	0.00021524	0.187665
	rs748832	A	G	0.371	6.6e-11	0.0172142	0.00263743	1232091	0.0192552	0.0119453	0.106974		0.0737976	0.0300119	0.0139353		0.0190772	0.0230641	0.408159		0.00052729	0.000168558	0.00175876
	rs10446419	A	G	0.207	5.05e-10	-0.0195626	0.00314465	1232091	-0.0193925	0.0142763	0.174345		-0.106675	0.0358735	0.00294293		-0.0511357	0.0275683	0.063615		-0.000600472	0.000201478	0.00287952
	rs13319205	T	A	0.29	3.77e-09	0.0165398	0.0028078	1232091	0.059808	0.0127274	2.61e-06	disregarded	0.082358	0.0319768	0.0100082		0.065902	0.024574	0.00732365		0.000235322	0.0001796	0.19011
	rs3172494	G	T	0.115	3.4e-13	-0.0291267	0.00400086	1227673	-0.14034	0.0187402	6.97e-14	disregarded	-0.142229	0.047083	0.00252107		-0.149929	0.0361839	3.42e-05	disregarded	-5.86e-05	0.000264454	0.82466		Education attainment
	rs2526390	C	T	0.334	3.62e-14	0.0204663	0.00270136	1232091	0.10292	0.0121502	2.45e-17	disregarded	0.175645	0.0305303	8.77e-09	disregarded	0.142134	0.0234628	1.38e-09	disregarded	0.000499646	0.000171484	0.00357243
	rs2276825	T	C	0.245	1.89e-10	0.0188756	0.00296235	1232091	0.075352	0.0134893	2.32e-08	disregarded	0.072781	0.0338943	0.0317706		0.0525613	0.0260484	0.0436095		0.000226789	0.000190371	0.233537
	rs2306866	A	T	0.614	1.89e-10	-0.0166755	0.00261707	1232091	0.0067455	0.0117862	0.567103		0.00136107	0.0296153	0.963344		0.00624735	0.0227592	0.783702		-5.88e-05	0.000166333	0.723759
	rs73831818	A	G	0.057	5.46e-09	0.0320435	0.00549541	1232091	0.0625386	0.0237491	0.00845616		0.100123	0.0596775	0.0934013		0.0661573	0.0458584	0.149122		0.000335437	0.000335173	0.316931
	rs1910236	G	A	0.469	9.91e-09	0.0146439	0.00255305	1232091	0.00423677	0.0115481	0.713709		0.0281938	0.0290146	0.331196		0.0146567	0.0222975	0.510974		0.000152738	0.000162958	0.34861
	rs7640107	C	T	0.430789	3.46e-08	-0.014186	0.00257291	1232091	-0.0171963	0.0116638	0.140395		-0.0326981	0.0293065	0.264538		-0.0256894	0.022522	0.254022		-0.00010354	0.000164598	0.529319
	rs2734390	A	G	0.372	2.09e-08	0.0147709	0.00263598	1232091	0.0105289	0.0120167	0.380929		0.00408913	0.0301904	0.89226		-0.00399306	0.0232015	0.863356		3.24e-05	0.000169565	0.848641
	rs221988	A	C	0.384	1.43e-08	-0.014865	0.00261962	1232091	0.0166742	0.0120404	0.166098		0.00773386	0.0302523	0.798225		0.0260385	0.0232483	0.262708		-0.000123805	0.000169911	0.466218
	rs2196356	G	C	0.288886	2.45e-11	-0.0187728	0.002811	1232091	0.0166385	0.0127955	0.193485		0.0634915	0.0321481	0.0482722		0.0740867	0.024705	0.00271021		-1.7e-05	0.000180559	0.924858
	rs11128203	T	A	0.53	1.29e-15	0.020406	0.00255274	1232091	0.0428545	0.0115955	0.000219235		0.0893859	0.0291341	0.0021545		0.0838533	0.0223895	0.000180278		0.000168	0.000163636	0.304575
	rs62246017	G	A	0.322639	3.03e-09	-0.0161695	0.00272537	1232091	-0.0148522	0.0124788	0.233971		-0.0340171	0.0313558	0.277979		0.00310016	0.0240966	0.897631		-0.00038009	0.000176108	0.0309064		Squamous cell carcinoma
	rs4543050	A	T	0.816	1.45e-11	0.0222035	0.00328806	1232091	-0.027414	0.0150476	0.0684828		-0.037651	0.0378065	0.319306		-0.0102762	0.0290549	0.723579		-0.00029269	0.000212345	0.16809
	rs6782116	C	T	0.415	1.46e-08	-0.0146502	0.00258578	1232091	0.0262907	0.0117117	0.0247799		0.0427821	0.0294259	0.145977		0.0590588	0.0226132	0.00900988		-0.000100313	0.000165271	0.543879
	rs13066050	C	T	0.208	1.93e-09	0.0188343	0.00313906	1232091	0.00845536	0.0142757	0.553655		0.0522495	0.0358661	0.145174		0.00396643	0.0275618	0.885572		0.000483931	0.000201435	0.0162879
	rs12633090	G	C	0.182	3.16e-12	-0.0230197	0.00330203	1232091	-0.0391323	0.0149103	0.00867747		-0.0376619	0.0374649	0.314773		-0.0334472	0.0287912	0.245352		-0.000108608	0.000210417	0.605745
	rs1549979	C	T	0.615	8.8e-21	-0.0245223	0.00262305	1227673	-0.0746084	0.0118742	3.32e-10	disregarded	-0.165289	0.0298348	3.02e-08	disregarded	-0.113099	0.0229284	8.11e-07	disregarded	-0.000638818	0.000167572	0.000137756
	rs74664784	T	C	0.376	9.34e-13	-0.0199109	0.00278808	1096594	0.386808	0.323357	0.231609		1.16774	0.81309	0.150953		0.953385	0.624819	0.127046		0.00347849	0.00456623	0.446189
	rs57153235	T	G	0.318	1.56e-12	-0.01938	0.00274074	1227673	-0.109783	0.0123786	7.43e-19	disregarded	-0.2512	0.0310999	6.65e-16	disregarded	-0.165016	0.0239008	5.06e-12	disregarded	-0.00101244	0.00017468	6.8e-09	disregarded
	rs6437769	C	T	0.581	3.74e-08	0.0142141	0.00258225	1232091	0.0569247	0.011685	1.11e-06	disregarded	0.115761	0.0293599	8.05e-05	disregarded	0.0852291	0.0225628	0.000158493	disregarded	0.00038527	0.0001649	0.0194715
	rs9288999	G	A	0.735	1.5e-09	0.0174411	0.00288687	1232091	-0.00178668	0.0133765	0.893744		0.00261381	0.0336116	0.938015		-0.0059056	0.0258306	0.819158		5.61e-05	0.000188778	0.766236
	rs6438436	C	T	0.816	5.33e-14	0.024737	0.00328806	1232091	0.0300678	0.0150452	0.0456635		0.0468644	0.037801	0.215062		0.0147617	0.02905	0.611349		0.000320278	0.000212305	0.131408
	rs12053870	T	G	0.541511	1.02e-09	0.0156164	0.00255697	1232091	0.0461604	0.0116121	7.03e-05	disregarded	0.0998129	0.0291765	0.000623993	disregarded	0.070118	0.0224218	0.00176477		0.000381668	0.000163869	0.019854
	rs9826984	G	A	0.542	3.87e-08	-0.0140529	0.00255718	1232091	-0.0346897	0.0115726	0.00272167	disregarded	-0.0866032	0.0290795	0.00290014	disregarded	-0.0578933	0.0223477	0.00958203		-0.000323723	0.000163326	0.0474728
	rs2279829	C	T	0.216	2.05e-08	-0.0173766	0.00309605	1232091	0.0277113	0.0140416	0.0484386		0.0944548	0.0352775	0.00741829		0.0732325	0.0271114	0.00691002		0.000359801	0.00019814	0.0693869
	rs2319545	C	A	0.149099	8.3e-11	0.0232366	0.00357698	1232091	-0.032249	0.015916	0.0427453		-0.0600007	0.0399867	0.133482		-0.0535642	0.0307296	0.0813202		-0.000111364	0.000224587	0.619993
	rs10935779	C	T	0.415	2.95e-08	-0.0143272	0.00258578	1232091	-0.0127944	0.0116606	0.272541		-0.0354738	0.0292977	0.22597		-0.00406548	0.0225155	0.85671		-0.000332591	0.000164552	0.0432608
	rs963354	C	A	0.687	4.21e-08	0.0150489	0.00274753	1232091	-0.0227736	0.0123027	0.0641543		-0.039003	0.0309115	0.207035		-0.0499093	0.0237557	0.0356475		2.68e-05	0.000173615	0.877548
	rs1714521	A	C	0.411	3.07e-10	-0.0162953	0.00258949	1232091	0.0429963	0.0116941	0.000236272	disregarded	0.0590575	0.0293836	0.0444447		0.0603648	0.0225811	0.00751257		6.75e-05	0.000165035	0.682554
	rs1449012	C	T	0.463	1.77e-09	-0.0153734	0.00255515	1232091	-0.0122866	0.0115683	0.288195		-0.0430106	0.0290657	0.138936		-0.0281241	0.022337	0.208		-0.000196331	0.000163248	0.229111
	rs9850597	G	A	0.816	1.65e-08	-0.018571	0.00328806	1232091	-0.00391112	0.0150113	0.794444		-0.0381866	0.0377126	0.311266		0.00606138	0.0289825	0.83434		-0.000448087	0.000211815	0.0343913
	rs1187820	C	T	0.439	2.69e-08	-0.0142712	0.00256732	1232091	-0.0729463	0.011729	5e-10	disregarded	-0.129635	0.0294708	1.09e-05	disregarded	-0.11117	0.0226477	9.17e-07	disregarded	-0.000305871	0.000165524	0.0646184
	rs16828799	G	T	0.156	1.83e-08	0.0197692	0.00351124	1232091	-0.0191634	0.0159916	0.230786		-0.0524464	0.040179	0.191786		-0.0486834	0.0308792	0.114894		-0.000121452	0.000225676	0.590461
	rs9841807	C	T	0.273	1.35e-08	0.0162535	0.00285986	1232091	-0.0109729	0.0128982	0.394918		-0.0203732	0.0324109	0.529617		-0.0421761	0.024907	0.0903918		0.000173249	0.000182033	0.341227
	rs7631379	T	C	0.206	3.94e-11	0.0208014	0.00315028	1232091	0.0212745	0.0141384	0.132395		0.0136336	0.0355257	0.701152		0.0408887	0.0273002	0.134202		-0.00023157	0.000199527	0.245809
	rs4140932	T	A	0.431	4.89e-08	-0.0140445	0.00257276	1232091	0.0162936	0.0116671	0.162554		0.018958	0.0293126	0.517792		0.0513506	0.0225265	0.0226339		-0.000216718	0.000164634	0.188054
	rs12642744	G	T	0.744	2.82e-08	-0.0165908	0.00298945	1174994	-0.0413949	0.0131103	0.00159179	disregarded	-0.118493	0.0329405	0.000321747	disregarded	-0.054979	0.0253144	0.0298681		-0.000688022	0.000185006	0.000200103	disregarded
	rs59537158	C	T	0.214	4.62e-13	0.0224875	0.00310653	1232091	0.0511845	0.0137664	0.000200785		0.125001	0.0345877	0.000301509		0.0499003	0.0265811	0.06048		0.000805014	0.000194259	3.41e-05	disregarded
	rs1389171	T	A	0.241	4.45e-09	-0.017472	0.00297896	1232091	0.0131528	0.0135059	0.330128		0.0164652	0.033932	0.627506		0.0364639	0.0260759	0.162002		-0.000139163	0.000190578	0.465259
	rs55944129	T	C	0.267	1.06e-09	-0.0175654	0.00287996	1232091	-0.0360212	0.0130361	0.00572427		-0.0741311	0.0327565	0.0236304		-0.0347933	0.0251724	0.166912		-0.00041892	0.000183976	0.0227847
	rs58400863	G	A	0.347	4.89e-14	-0.0201719	0.00267653	1232091	0.0149709	0.0122262	0.220768		0.0273218	0.0307199	0.373796		0.0173644	0.023608	0.462017		0.000107434	0.00017254	0.533506
	rs7657022	A	G	0.489	7.34e-13	0.0182908	0.00254876	1232091	-0.0235659	0.0115313	0.0409888		-0.0319697	0.0289726	0.269834		-0.0403905	0.0222655	0.0696722		3.58e-05	0.000162725	0.826002
	rs55900829	A	T	0.334806	5.63e-12	0.0191319	0.00277595	1165375	-0.0401425	0.124756	0.74763		-0.263415	0.313378	0.400593		-0.131066	0.240809	0.586254		-0.00131881	0.00175991	0.453641
	rs112725451	C	T	0.169	1.65e-14	0.026092	0.00339977	1232091	0.0589426	0.0155104	0.0001446		0.139029	0.0389721	0.000360583		0.0902053	0.0299491	0.00259596		0.000622421	0.000218888	0.00446152
	rs1160685	C	G	0.45	2.31e-09	0.0153017	0.00256098	1232091	0.0149487	0.0116013	0.197561		0.0325538	0.0291485	0.264069		0.0252278	0.0224005	0.260074		7.73e-05	0.000163713	0.636987
	rs1435479	G	T	0.28748	5.68e-09	0.0163905	0.00281508	1232091	0.0294636	0.0126766	0.0201126		0.0684216	0.0318504	0.0316971		0.0492725	0.0244771	0.0441152		0.000262623	0.000178889	0.142085
	rs3934797	G	A	0.182	1.12e-10	-0.0212975	0.00330203	1232091	-0.013976	0.0146558	0.340281		-0.0170395	0.0368262	0.64358		0.0139529	0.0283	0.621988		-0.000281626	0.000206827	0.173308
	rs71602617	C	T	0.216	2.1e-08	-0.0177655	0.00317039	1174994	0.0199769	0.0141766	0.158793		0.0206819	0.0356171	0.561461		0.0211016	0.0273712	0.440742		3.94e-05	0.00020004	0.843803
	rs7696257	G	A	0.366	6.78e-09	0.0153313	0.00264489	1232091	-0.0126148	0.0121118	0.297632		-0.00890764	0.030431	0.769739		-0.0170722	0.0233861	0.46538		5.88e-05	0.000170914	0.73098
	rs13109980	G	A	0.326	3.37e-16	-0.0221816	0.00271803	1232091	-0.067173	0.0123041	4.78e-08	disregarded	-0.16978	0.0309124	3.97e-08	disregarded	-0.0907167	0.0237574	0.000134308		-0.000908434	0.000173624	1.68e-07	disregarded
	rs1116690	A	G	0.742	2.16e-08	0.0162912	0.00291194	1232091	-0.00872881	0.0133131	0.512045		-0.0268823	0.0334489	0.421582		-0.0228164	0.0257056	0.374754		-4.79e-05	0.000187867	0.798916
	rs13110073	T	C	0.395	3.24e-21	-0.0246426	0.00260626	1232091	-0.0407707	0.0118385	0.000573447		-0.118878	0.0297425	6.42e-05		-0.0598837	0.0228578	0.0087975		-0.000638523	0.000167051	0.000132217
	rs28717373	C	T	0.356165	6.16e-10	-0.0164657	0.00266061	1232091	-0.030567	0.0119866	0.01077		-0.0946561	0.0301176	0.00167305		-0.0430592	0.0231461	0.0628404		-0.000562566	0.000169159	0.00088218	disregarded
	rs62340589	G	C	0.201	4.31e-08	0.0174134	0.00317923	1232091	0.0298849	0.0143144	0.0368212		0.0558892	0.0359647	0.120185		0.0324472	0.0276397	0.240422		0.000237783	0.000202	0.239139
	rs12517438	T	G	0.538	1.89e-09	0.0153545	0.00255553	1232091	0.000358591	0.0115992	0.975337		-0.00781791	0.0291442	0.788507		-0.0133099	0.0223969	0.55233		-1.23e-05	0.000163687	0.939913
	rs35375873	G	C	0.11	3.29e-11	-0.0270102	0.00407195	1232091	-0.0996316	0.0183423	5.58e-08	disregarded	-0.211084	0.0460874	4.65e-06	disregarded	-0.143106	0.0354176	5.33e-05	disregarded	-0.00085193	0.000258845	0.00099744
	rs986714	A	T	0.445	4.13e-10	-0.0160308	0.0025637	1232091	0.0237332	0.0116026	0.0408055		0.0438954	0.0291528	0.132145		0.0096947	0.0224037	0.665212		0.000344111	0.000163738	0.0355887
	rs71592686	T	C	0.274	3.85e-13	0.0207374	0.0028566	1232091	0.00150535	0.0128463	0.906716		0.00817401	0.0322779	0.800084		-0.0422695	0.0248051	0.0883702		0.000416553	0.000181289	0.0215777
	rs2028269	G	A	0.399	5.19e-10	0.0161645	0.00260178	1232091	0.047691	0.0117506	4.94e-05	disregarded	0.135153	0.0295255	4.71e-06	disregarded	0.0857075	0.02269	0.000158552	disregarded	0.000563839	0.000165827	0.00067353	disregarded
	rs6874731	T	G	0.484	1.83e-09	0.0153179	0.00254945	1232091	0.0140432	0.0116384	0.227574		0.0202294	0.0292411	0.489056		0.00470249	0.0224719	0.834244		0.000168932	0.000164232	0.303661
	rs6452785	C	T	0.474	4.69e-26	-0.0268827	0.00255159	1232091	-0.0548997	0.0115684	2.08e-06		-0.130668	0.0290652	6.94e-06		-0.0751022	0.0223367	0.000773107		-0.000606756	0.000163246	0.000201783
	rs10805858	A	T	0.335286	1.88e-11	0.0181241	0.00269879	1232091	0.0184658	0.0122293	0.131053		0.000907825	0.0307265	0.97643		-0.00140224	0.0236131	0.952646		4.09e-05	0.000172573	0.812569
	rs181508347	T	G	0.00965	4.95e-10	0.0810758	0.0130327	1232091	0.0338313	0.0602554	0.574481		-0.0361541	0.151423	0.81129		0.125982	0.116369	0.278987		-0.00126075	0.000850436	0.138215
	rs42417	C	T	0.691	8.27e-10	0.0169296	0.00275725	1232091	0.0251969	0.0125299	0.0443329		0.0484604	0.0314826	0.123738		0.0340709	0.0241932	0.159048		0.000137554	0.000176818	0.436606
	rs72780746	T	C	0.173	2.05e-14	-0.025763	0.00336835	1232091	-0.0584568	0.0154123	0.000148946		-0.146323	0.0387248	0.000157772		-0.0803713	0.0297588	0.00691853		-0.000759535	0.000217491	0.000479021
	rs10060196	C	A	0.580606	1.29e-12	0.0183116	0.00258191	1232091	-0.0279138	0.0116772	0.0168277		-0.0317747	0.0293407	0.278829		-0.0196034	0.0225481	0.384626		-0.000127133	0.00016479	0.440422
	rs72789626	T	A	0.136	5.13e-12	-0.0256431	0.00371678	1232091	-0.0386144	0.0168081	0.0215981		-0.105643	0.0422313	0.0123663		-0.0922049	0.0324538	0.00449596		-0.000154222	0.000237196	0.515571
	rs17165769	A	G	0.394872	9.56e-10	0.0159396	0.0026064	1232091	0.0234691	0.0118276	0.0472276		0.0491852	0.0297178	0.0979103		0.0195803	0.0228375	0.391238		0.000310518	0.000166905	0.0628235
	rs329124	A	G	0.428	1.96e-10	-0.0163871	0.00257498	1232091	-0.0825161	0.011693	1.71e-12	disregarded	-0.15382	0.0293784	1.64e-07	disregarded	-0.155487	0.022577	5.71e-12	disregarded	-0.00016217	0.000165014	0.325725
	rs1385108	C	T	0.239	3.84e-10	0.0187045	0.00298746	1232091	0.00836353	0.0134956	0.53544		0.00138426	0.0339077	0.967436		-0.0102774	0.0260578	0.693281		6.04e-05	0.000190442	0.751264
	rs1173461	C	T	0.327	9.51e-10	0.0166092	0.00271589	1232091	-0.00477766	0.0123099	0.69793		0.00531829	0.030929	0.863476		-0.0345442	0.023769	0.146133		0.000311551	0.000173711	0.0728933
	rs11956866	T	G	0.567	7.82e-09	-0.0148382	0.00257133	1232091	0.00660298	0.0116557	0.571053		0.0252035	0.0292855	0.389451		-0.00521012	0.0225051	0.81692		0.000279728	0.000164478	0.0889998
	rs3909281	T	G	0.536	1.62e-16	0.0210672	0.00255477	1232091	0.0133175	0.011679	0.254163		0.0470402	0.0293432	0.108913		0.0167802	0.02255	0.456796		0.000298892	0.000164806	0.0697402
	rs3843905	C	T	0.403	5.41e-09	-0.0151458	0.00259749	1232091	0.00155124	0.0118119	0.895515		-0.00660561	0.0296776	0.823863		-0.0149481	0.0228066	0.512192		5.87e-05	0.000166682	0.724526
	rs79476395	A	G	0.0726	1.04e-11	0.0333743	0.00491012	1232091	0.0109293	0.0220154	0.619586		0.0142483	0.0553137	0.796723		0.0137923	0.0425078	0.745587		2.19e-05	0.000310671	0.943729
	rs6890961	C	T	0.624	2.13e-13	-0.0193109	0.00263031	1232091	-0.00243103	0.01191	0.838263		-0.0202766	0.0299248	0.498035		-0.00232618	0.0229973	0.919431		-0.000146862	0.000168075	0.382232
	rs4044321	A	G	0.644	1.75e-17	-0.022641	0.00266088	1232091	-0.0410147	0.0120186	0.000643512		-0.0961705	0.0301983	0.00144951		-0.042316	0.0232076	0.0682493		-0.00060297	0.000169607	0.000377899
	rs2173019	T	A	0.177	2.98e-17	0.028207	0.00333816	1232091	0.0354073	0.0150682	0.0187841		0.0605579	0.0378585	0.109692		0.0448984	0.0290938	0.122776		0.000199843	0.00021263	0.347288
	rs10042827	T	C	0.681	9.41e-10	0.0167171	0.00273354	1232091	0.0741054	0.0124238	2.45e-09	disregarded	0.177944	0.0312152	1.2e-08	disregarded	0.0962946	0.0239891	5.97e-05	disregarded	0.000885013	0.00017532	4.47e-07	disregarded
	rs359431	C	T	0.56	3.16e-08	-0.0141982	0.00256669	1232091	-6.13e-05	0.0116074	0.995783		-0.0711008	0.029163	0.0147671		0.0165067	0.0224113	0.461405		-0.000873869	0.000163785	9.54e-08	disregarded
	rs1059490	T	C	0.367	2.16e-12	-0.0185935	0.00264813	1227673	-0.0258219	0.0118797	0.0297353		-0.185649	0.0298458	4.97e-10	disregarded	-0.13826	0.0229369	1.66e-09	disregarded	-0.00064562	0.000167639	0.00011754	disregarded
	rs6932350	T	A	0.454655	5.13e-09	0.0149684	0.00256329	1227673	0.015205	0.0115748	0.188971		0.102613	0.0290812	0.00041795	disregarded	0.0793472	0.0223485	0.000384636	disregarded	0.000312178	0.000163335	0.0559705
	rs1150668	T	G	0.419	8.54e-13	-0.0185103	0.00258689	1227673	0.0412413	0.0116171	0.000385234		0.0466786	0.0291893	0.109784		0.0396898	0.0224317	0.0768349		0.000140296	0.000163941	0.392125		Pubertal anthropometrics
	rs1632941	T	C	0.46	6.67e-10	-0.0158074	0.00256093	1227673	0.026612	0.0115579	0.0213079		0.0036126	0.0290399	0.900998		0.0461798	0.022317	0.038522		-0.000367406	0.000163102	0.024284
	rs3218116	C	T	0.256	1.05e-11	-0.019843	0.00291936	1232091	0.00465053	0.0131339	0.723275		0.0203947	0.0329986	0.536544		-0.0189878	0.0253596	0.454014		0.000339937	0.000185335	0.0666287
	rs160631	T	G	0.731	1.87e-09	-0.0172628	0.00287315	1232091	-0.0276682	0.0131259	0.0350399		-0.0638213	0.0329798	0.052971		-0.0211257	0.0253445	0.40454		-0.000418919	0.000185227	0.0237197
	rs7743165	T	G	0.495	4.15e-14	0.0192559	0.00254827	1232091	0.00337583	0.0115307	0.7697		0.0318111	0.0289727	0.272218		0.028323	0.0222646	0.203336		9.29e-05	0.000162722	0.568128
	rs79180767	C	T	0.253	7e-12	0.0200919	0.00293071	1232091	-0.0339758	0.195055	0.86172		0.246477	0.490149	0.615062		0.158332	0.376635	0.674205		0.00105017	0.00275263	0.702822
	rs10945141	G	A	0.263	3.59e-10	0.0181417	0.00289389	1232091	-0.0203562	0.0131711	0.12222		-0.0468993	0.0330953	0.156454		-0.0377053	0.025433	0.138199		-0.000196795	0.000185881	0.289729
	rs17554906	G	C	0.444	3.14e-08	0.0141849	0.00256428	1232091	-0.00985328	0.0115774	0.394726		-0.00954555	0.0290895	0.742803		-0.00926105	0.0223544	0.678666		1.78e-05	0.000163376	0.913078
	rs619087	A	G	0.422	3.1e-08	0.0142703	0.00257973	1232091	-0.0108944	0.0116592	0.350094		-0.0298008	0.029294	0.309011		-0.0165221	0.0225124	0.463005		-0.000106347	0.000164529	0.51804
	rs6568832	G	A	0.753851	1.74e-10	0.018869	0.00295768	1232091	0.0214566	0.0133975	0.109258		0.0686171	0.033661	0.0415033		0.0471994	0.0258685	0.0680635		0.000278068	0.000189057	0.141341
	rs12195240	G	A	0.285	1.08e-18	0.0249108	0.0028224	1232091	-0.0235821	0.0128443	0.0663585		-0.0155529	0.0322711	0.629846		-0.0118697	0.0248001	0.632212		-3.75e-05	0.000181252	0.835933
	rs6936160	C	T	0.698	4.2e-13	0.0201068	0.002775	1232091	-0.0275816	0.0125249	0.0276561		-0.0811069	0.0314685	0.00995503		-0.0574757	0.0241833	0.0174704		-0.000317822	0.000176745	0.0721467
	rs12530388	A	C	0.511	5.83e-13	-0.0183617	0.00254876	1232091	-0.0443664	0.011545	0.000121609	disregarded	-0.0744579	0.0290101	0.0102699		-0.0706008	0.0222938	0.0015412		-0.000120252	0.000162934	0.460491
	rs3800227	A	G	0.742	3.64e-09	0.017178	0.00291194	1232091	0.0695775	0.0132447	1.5e-07	disregarded	0.217503	0.0332766	6.32e-11	disregarded	0.150367	0.0255734	4.11e-09	disregarded	0.00080896	0.000186903	1.5e-05	disregarded
	rs118202	G	T	0.812	1.9e-29	-0.0367484	0.00326089	1232091	-0.06974	0.0149171	2.94e-06		-0.136677	0.0374812	0.000265821		-0.0878471	0.0288046	0.00229041		-0.000607094	0.000210514	0.00392857
	rs73008357	A	C	0.121	2.44e-08	-0.0223095	0.00400046	1174994	-0.0183722	0.0178392	0.303068		-0.0358077	0.0448194	0.424329		0.0101627	0.0344426	0.767946		-0.000415564	0.00025172	0.0987606
	rs9331343	T	C	0.568	3.9e-08	-0.0141345	0.00257204	1232091	-0.0228594	0.0116999	0.0507248		-0.0620775	0.0293966	0.0347111		-0.0296644	0.0225912	0.189151		-0.00034431	0.000165105	0.0370331
	rs10698713	G	A	0.0544	2.38e-09	-0.033517	0.00561747	1232091	0.0220334	0.0247103	0.372572		-0.0845414	0.0620768	0.173235		-0.0141391	0.0477069	0.766944		-0.000681839	0.000348653	0.0505086
	rs1737329	C	G	0.742	5.08e-09	0.0170292	0.00291194	1232091	0.00155879	0.0130542	0.904952		0.0491182	0.0327988	0.134248		0.048824	0.0252054	0.0527402		7.04e-05	0.000184216	0.702278
	rs10272990	T	C	0.327622	1.27e-14	-0.0209215	0.00271457	1232091	0.00628759	0.0122112	0.606621		-0.00342472	0.0306796	0.911118		0.0276511	0.0235775	0.240887		-0.000256076	0.000172312	0.137249
	rs6948707	T	G	0.419	4.24e-21	0.0243472	0.00258225	1232091	0.0565965	0.0116758	1.25e-06		0.104879	0.0293363	0.000350216		0.0923523	0.0225443	4.2e-05		0.000224515	0.000164768	0.173006
	rs10259715	T	A	0.209918	6.42e-09	-0.0186739	0.00321678	1165375	0.134461	0.270546	0.61919		-0.0130819	0.679433	0.984638		-0.168685	0.522545	0.746836		0.00144431	0.00381879	0.705274
	rs13237637	G	C	0.485	1.54e-20	-0.0236823	0.00254929	1232091	0.0178779	0.0115559	0.121845		0.0338922	0.0290335	0.243071		0.043598	0.0223121	0.0507016		-6.47e-05	0.000163069	0.691666
	rs79631993	A	C	0.216281	3.67e-08	-0.0170343	0.0030946	1232091	0.206057	0.167873	0.219651		0.488782	0.42156	0.24627		0.656486	0.323949	0.0427132		-0.00111382	0.00236746	0.63802
	rs7809303	G	A	0.325	3.48e-15	-0.0214188	0.00272019	1232091	0.0494441	0.0123132	5.93e-05		0.0992958	0.0309393	0.00133038		0.0844914	0.0237763	0.000380057		0.00025843	0.000173769	0.136963
	rs7802996	C	T	0.166	1.06e-09	-0.0208847	0.00342418	1232091	0.00996542	0.0154701	0.519465		0.00541052	0.0388697	0.889295		0.027408	0.029871	0.358858		-0.000157635	0.000218312	0.470254
	rs1030015	G	T	0.519564	2.15e-08	0.0142896	0.0025501	1232091	0.0579805	0.0115334	4.98e-07	disregarded	0.110695	0.0289762	0.000133363	disregarded	0.0997016	0.0222682	7.56e-06	disregarded	0.000215923	0.000162748	0.1846
	rs4727189	T	C	0.344	3e-08	0.0148604	0.00268202	1232091	0.00371475	0.0122122	0.760987		0.0186597	0.0306835	0.543099		0.0271173	0.0235798	0.250135		-6.11e-05	0.000172333	0.722952
	rs76841737	C	G	0.103	3.26e-08	-0.0231488	0.00419159	1232091	-0.0149609	0.0186315	0.421981		-0.0791136	0.0468158	0.0910497		-0.0422224	0.0359778	0.240569		-0.000375947	0.000262938	0.152778
	rs11768481	C	A	0.34	5.23e-12	-0.0185561	0.00268957	1232091	-0.037766	0.0122743	0.00209236		-0.0992249	0.030839	0.00129317		-0.075023	0.0236996	0.00154788		-0.00032449	0.000173208	0.0610123
	rs1799068	G	T	0.379	2.59e-10	0.0166096	0.0026262	1232091	-0.0230977	0.0118099	0.0504907		-0.0580051	0.0296734	0.050609		-0.0147153	0.0228037	0.51873		-0.000436252	0.000166654	0.00885279
	rs13437771	A	G	0.155	1.39e-14	-0.0271098	0.00352046	1232091	-0.10793	0.0159418	1.29e-11	disregarded	-0.256924	0.0400545	1.42e-10	disregarded	-0.11691	0.0307831	0.000145974		-0.00146236	0.000224966	8.02e-11	disregarded
	rs11766326	T	C	0.506	1.79e-11	-0.017544	0.00260951	1174994	-0.036158	0.011545	0.0017369		-0.0523071	0.0290087	0.0713649		-0.0429314	0.0222924	0.0541266		-0.000125326	0.000162924	0.44176
	rs6968380	G	A	0.681	1.05e-17	-0.0234192	0.00273354	1232091	0.00725887	0.0125516	0.563046		-0.0122879	0.0315354	0.696792		0.0161248	0.0242345	0.505817		-0.000273784	0.000177114	0.122152
	rs112913817	A	G	0.011318	9.28e-11	0.0780558	0.0120443	1232091	0.0114224	0.0598865	0.848735		-0.0657537	0.150483	0.662147		-0.115835	0.115639	0.316492		0.000301939	0.000845162	0.720901
	rs10233018	A	G	0.516	4.77e-22	0.0246124	0.00254945	1232091	0.0208088	0.0115376	0.0712994		0.0624949	0.0289889	0.0310984		0.00821681	0.0222779	0.712253		0.000502752	0.000162813	0.0020159		Depression
	rs10953957	G	A	0.386	3.66e-08	0.0144058	0.00261707	1232091	0.0628611	0.0119576	1.46e-07	disregarded	0.178042	0.0300444	3.11e-09	disregarded	0.140083	0.0230887	1.3e-09	disregarded	0.000541138	0.000168748	0.00134239	disregarded
	rs77283305	G	A	0.305819	3.91e-08	-0.015196	0.00276519	1232091	-0.0244276	0.0123952	0.048755		-0.0238004	0.0311421	0.444719		-0.0297785	0.023932	0.213392		-2.22e-07	0.000174909	0.998988
	rs10279261	G	A	0.618	6.05e-13	-0.0188726	0.00262221	1232091	-0.0191949	0.0119105	0.107051		-0.00169187	0.0299232	0.954911		0.000506433	0.0229965	0.98243		-3.92e-05	0.000168066	0.815583
	rs1561112	T	C	0.412815	3.84e-09	-0.0152438	0.00258779	1232091	-0.00848083	0.0117289	0.469635		-0.0354944	0.0294692	0.228414		-0.0272323	0.0226472	0.229188		-6.6e-05	0.000165518	0.690016
	rs2952251	A	G	0.74437	4.24e-08	0.0164125	0.0029965	1170576	0.0308746	0.0131778	0.0191343		0.0235832	0.0331086	0.476279		0.0598664	0.0254443	0.0186311		-0.000295973	0.000185956	0.111468
	rs4326350	C	G	0.493	5.16e-12	-0.0176137	0.00255297	1227673	-0.0706182	0.0115198	8.79e-10	disregarded	-0.0569183	0.0289454	0.0492529		-0.0727322	0.0222439	0.00107651		8.32e-05	0.00016257	0.608756
	rs11780471	G	A	0.063121	1.57e-13	-0.0386779	0.0052392	1232091	-0.0101873	0.023767	0.668192		0.00647091	0.0597124	0.913704		-0.0216891	0.0458881	0.636462		0.000259665	0.000335374	0.43878		Lung cancer
	rs11783093	C	T	0.158	2.07e-41	-0.0471243	0.00349308	1232091	0.0126299	0.0157291	0.421999		0.038457	0.0395202	0.330506		0.0119632	0.030371	0.693654		0.000218234	0.000221967	0.325518
	rs1565735	T	A	0.204463	1.33e-09	-0.0191637	0.00315905	1232091	0.00656281	0.014466	0.650066		0.016458	0.0363474	0.650695		-0.00412026	0.0279332	0.882734		0.000140209	0.000204149	0.492211
	rs7836565	C	T	0.718	4.36e-08	-0.0155084	0.00283144	1232091	0.0220388	0.0127531	0.0839696		0.0160244	0.0320437	0.61702		0.0539282	0.0246259	0.0285326		-0.000278461	0.000179977	0.121816
	rs13261666	G	T	0.517	4.36e-15	-0.0199946	0.00254962	1232091	-0.0354615	0.0115259	0.00209344		-0.0883442	0.0289587	0.00228332		-0.0507122	0.0222548	0.0226853		-0.000448805	0.000162646	0.00579105
	rs3850736	C	G	0.474	6.43e-14	0.0191284	0.00255159	1232091	-0.0358257	0.0115529	0.00192877		-0.0965568	0.0290282	0.000880132		-0.10518	0.022308	2.42e-06	disregarded	-7.44e-05	0.000163042	0.647948
	rs2063976	C	T	0.664955	7.45e-14	-0.0201814	0.00269927	1232091	-0.00168727	0.0122562	0.890504		-0.029861	0.0307932	0.332183		-0.010143	0.0236652	0.66821		-0.000217783	0.000172954	0.207961
	rs6993429	C	A	0.453	9.87e-14	-0.0190505	0.00255947	1232091	-0.0186315	0.0115864	0.107826		-0.0709221	0.0291131	0.0148474		-0.0305286	0.0223731	0.172405		-0.000390309	0.000163512	0.0169855
	rs6986430	T	C	0.222377	1.99e-15	-0.0243377	0.00306383	1232091	-0.0461813	0.0137424	0.000778088		-0.118469	0.0345284	0.000601283		-0.0487218	0.0265359	0.0663483		-0.000743622	0.00019393	0.000125848
	rs9987376	T	G	0.574251	2.01e-15	-0.0204682	0.00257671	1232091	-0.0341025	0.0116709	0.00347792		-0.0807192	0.0293234	0.00591045		-0.0587121	0.0225347	0.0091768		-0.000282897	0.000164694	0.0858497
	rs290601	C	T	0.274	1.14e-08	0.0163102	0.0028566	1232091	0.0286587	0.0129943	0.0274211		0.0729746	0.0326489	0.0254094		0.0163941	0.0250907	0.513504		0.000570566	0.00018337	0.00186126	disregarded
	rs3847244	C	T	0.47	2.6e-13	0.0186717	0.00255274	1232091	-0.0115493	0.0116984	0.323517		-0.0363363	0.0293902	0.216332		-0.0131317	0.0225866	0.560975		-0.000274073	0.000165071	0.0968488
	rs11791671	C	T	0.067315	4.24e-08	0.0278504	0.00508476	1232091	0.0356623	0.0229029	0.119445		0.0867639	0.0575478	0.131637		0.0399934	0.0442253	0.365832		0.000490245	0.000323225	0.129336
	rs7024924	T	C	0.174	1.9e-08	0.0188918	0.00336069	1232091	0.0258273	0.0151551	0.0883437		0.0788329	0.038073	0.0383993		0.0157224	0.0292585	0.591018		0.000557473	0.000213836	0.00913415
	rs6474609	T	A	0.586731	1.71e-09	-0.0155887	0.00258736	1232091	0.025121	0.0117878	0.0330823		0.0715342	0.0296163	0.0157197		0.0315399	0.02276	0.165821		0.000427289	0.000166337	0.010205
	rs1931431	G	C	0.478	8.56e-13	0.0182329	0.00255061	1232091	0.0441744	0.011553	0.000131529	disregarded	0.101163	0.029026	0.000491753		0.044463	0.0223061	0.0462279		0.000609134	0.000163021	0.000186605	disregarded
	rs7867822	A	G	0.673	2.76e-08	-0.015097	0.00271589	1232091	0.0118565	0.0123	0.335077		0.0506534	0.0309041	0.101203		0.0270684	0.0237498	0.254398		0.000254515	0.000173571	0.142555
	rs10966092	T	C	0.267	1.12e-12	-0.0204862	0.00287996	1232091	-0.0387553	0.0132167	0.00336474		-0.113692	0.0332101	0.000618447		-0.0752209	0.0255213	0.00320506		-0.000445929	0.000186524	0.0168154
	rs10969352	T	A	0.5	1.82e-08	0.0143467	0.00254814	1232091	0.0378459	0.0115301	0.0010295	disregarded	0.099876	0.0289695	0.000565607	disregarded	0.0574674	0.0222632	0.00984395		0.000532386	0.000162706	0.00106773	disregarded
	rs4877285	G	A	0.668249	2.1e-11	-0.0181318	0.00270594	1232091	-0.052771	0.0124662	2.31e-05	disregarded	-0.132263	0.0313228	2.42e-05	disregarded	-0.078292	0.0240722	0.00114451		-0.000571809	0.000175929	0.00115321
	rs1930371	C	T	0.241	7.09e-09	-0.017242	0.00297896	1232091	0.00078107	0.0135002	0.953863		-0.00977779	0.0339184	0.773137		0.00457487	0.0260667	0.860682		-0.000171961	0.000190505	0.366707
	rs2378662	G	A	0.541	2.67e-09	0.0152121	0.00255675	1232091	0.0305733	0.011604	0.00842123		0.0335727	0.0291549	0.249516		0.0306653	0.0224053	0.171105		5.51e-05	0.000163747	0.736272		Menarche (age at onset)
	rs1927901	T	C	0.553	3.1e-08	-0.0141755	0.00256258	1232091	-0.0232726	0.0115828	0.0445124		-0.0302694	0.0291027	0.2983		-0.0290458	0.0223647	0.194036		-1.12e-05	0.000163452	0.945493
	rs4837631	C	T	0.446	2.03e-09	-0.0153574	0.00256313	1232091	0.0174731	0.0115561	0.130527		0.0244663	0.0290377	0.39947		0.0325103	0.022315	0.14515		-1.53e-05	0.000163089	0.925407
	rs1759433	G	A	0.48	1.69e-09	0.0153647	0.00255018	1232091	-0.0381653	0.0115198	0.000923056	disregarded	-0.0681319	0.0289425	0.0185711		-0.108289	0.0222417	1.12e-06	disregarded	0.00023456	0.000162554	0.149032
	rs34553878	A	G	0.111	1.17e-09	0.0246707	0.00405584	1232091	0.00303869	0.0185012	0.86954		-0.0151542	0.0464831	0.744414		0.00523068	0.035723	0.883587		-0.000194732	0.000261081	0.455747
	rs7026534	T	G	0.703821	2.68e-09	-0.016603	0.00279052	1232091	-0.0650495	0.0126043	2.46e-07	disregarded	-0.146476	0.0316675	3.74e-06	disregarded	-0.0596865	0.0243359	0.0141828		-0.000872644	0.000177858	9.28e-07	disregarded
	rs10858334	C	G	0.14	1.18e-09	0.022871	0.00375997	1174994	0.0532859	0.0165784	0.00130835		0.131073	0.0416511	0.00165006		0.0743194	0.0320089	0.0202422		0.000677726	0.000233934	0.00376677
	rs10905461	T	C	0.748	2.36e-08	-0.0163915	0.00293456	1232091	-0.00953311	0.0132344	0.471323		0.00314173	0.0332525	0.924727		0.00607001	0.0255553	0.81225		-3.98e-05	0.00018677	0.831057
	rs7920501	T	A	0.465	1.25e-09	-0.0155168	0.00255441	1232091	-0.00929059	0.0115774	0.422279		-0.00722098	0.0290897	0.803956		0.0186419	0.0223548	0.404333		-0.000235278	0.000163378	0.149844
	rs1291821	A	G	0.534	1.39e-08	0.014493	0.00255405	1232091	0.0266291	0.0115978	0.0216739		0.0722169	0.02914	0.0132026		0.0140662	0.0223942	0.529928		0.000596127	0.000163664	0.000270156	disregarded
	rs11258417	C	T	0.391	2.71e-08	-0.0145136	0.00261094	1232091	-0.0458633	0.0117332	9.28e-05	disregarded	-0.109471	0.0294803	0.000204556	disregarded	-0.0616498	0.0226553	0.00650458		-0.000539171	0.000165571	0.00112831	disregarded
	rs7072776	A	G	0.712	5.66e-15	-0.0219747	0.00281357	1232091	-0.108328	0.0129239	5.22e-17	disregarded	-0.283925	0.0324719	2.27e-18	disregarded	-0.197725	0.0249548	2.32e-15	disregarded	-0.00109792	0.000182385	1.75e-09	disregarded	Breast cancer
	rs2796793	G	A	0.452	1.55e-08	0.0144814	0.00255996	1232091	0.0125277	0.0115655	0.278726		0.0598315	0.0290586	0.0394959		0.0272733	0.0223316	0.221978		0.000352565	0.000163209	0.0307571
	rs1733760	T	C	0.51	6.7e-09	0.0147734	0.00254865	1232091	0.0152965	0.0115537	0.185522		0.0344757	0.0290309	0.23501		0.010955	0.0223097	0.623396		0.000225899	0.000163049	0.165909
	rs7921378	G	C	0.482	6.1e-20	-0.0233135	0.0025498	1232091	0.0117318	0.0115655	0.310401		0.0195106	0.0290597	0.501969		-0.0258152	0.0223319	0.247692		0.000357516	0.00016321	0.0284869
	rs7901883	G	A	0.230322	1.98e-10	-0.0192575	0.00302602	1232091	-0.00107223	0.0137403	0.9378		-0.011912	0.0345231	0.730061		0.0153894	0.0265303	0.561868		-0.000255592	0.000193893	0.187432
	rs11594623	T	C	0.234241	7.45e-20	0.0274396	0.00300826	1232091	0.0473835	0.0133068	0.000369717		0.0654911	0.0334337	0.0501328		0.0859757	0.0256938	0.000819445		-9.17e-05	0.000187784	0.625153
	rs11191269	C	G	0.193294	4.61e-08	0.0176426	0.00322646	1232091	-0.0288767	0.0142735	0.0430641		-0.0769677	0.035864	0.0318658		-0.082676	0.0275604	0.00270164	disregarded	-6.91e-05	0.000201426	0.731455
	rs28408682	A	G	0.600019	1.41e-10	0.0166729	0.00260071	1232091	-0.0360217	0.0117564	0.00218403		0.0401207	0.0295383	0.174382		-0.00761919	0.0226998	0.737136		0.000405439	0.000165897	0.0145293
	rs12244388	G	A	0.35	4.31e-22	0.0258153	0.00267118	1232091	0.0569801	0.0121971	2.99e-06		0.143845	0.0306455	2.68e-06		0.140631	0.0235508	2.35e-09	disregarded	0.000193963	0.000172127	0.259801
	rs111842178	A	G	0.231008	2.24e-12	0.0224527	0.00319775	1101012	-1.33583	2.75669	0.627978		2.0026	6.93181	0.772658		0.472828	5.32675	0.929269		0.0175414	0.0389282	0.652272
	rs34970111	C	T	0.458	1.28e-08	-0.0145557	0.00255718	1232091	-0.0185228	0.0115942	0.110136		-0.0278593	0.0291301	0.338884		-0.0253072	0.0223858	0.258265		-5.23e-05	0.000163607	0.749312
	rs9787523	T	C	0.418	1.42e-09	-0.0156273	0.00258312	1232091	-0.0315755	0.0118359	0.007636		-0.054691	0.0297382	0.0659036		-0.0180694	0.0228538	0.429147		-0.000385361	0.000167023	0.0210421
	rs11192347	G	A	0.104	6.15e-10	-0.02645	0.00427392	1174994	0.0173227	0.0184481	0.347734		0.0405638	0.04635	0.381486		0.0171487	0.0356211	0.630219		0.000288119	0.000260329	0.268403
	rs10885480	T	C	0.284	3.83e-11	-0.0186775	0.00282539	1232091	-0.0287502	0.0127727	0.0243925		-0.0810176	0.0320905	0.0115816		-0.0302461	0.0246616	0.220033		-0.000533982	0.000180235	0.0030498
	rs4752018	C	A	0.231	4.42e-10	0.0188538	0.00302291	1232091	0.0845889	0.0137257	7.15e-10	disregarded	0.205873	0.0344894	2.39e-09	disregarded	0.158205	0.0265046	2.39e-09	disregarded	0.000701796	0.000193712	0.000291386	disregarded
	rs9423279	C	G	0.645	3.06e-12	-0.0185808	0.00266256	1232091	-0.0301654	0.0123725	0.0147651		-0.0595028	0.0310867	0.0556096		-0.0477985	0.0238901	0.0454181		-0.000165309	0.000174599	0.343743
	rs6265	C	T	0.188	2.81e-19	-0.0292755	0.00326089	1232091	-0.190546	0.0146855	1.73e-38	disregarded	-0.394093	0.0369015	1.28e-26	disregarded	-0.308242	0.0283588	1.63e-27	disregarded	-0.00120683	0.000207281	5.81e-09	disregarded	Body mass index, hip circumference, smoking behavior, weight
	rs4275621	A	G	0.382	3.76e-16	-0.0213674	0.00262221	1232091	-0.0479223	0.0119249	5.85e-05		-0.105554	0.0299623	0.000426884		-0.0918045	0.0230264	6.7e-05		-0.000218082	0.000168289	0.195019
	rs62618693	C	T	0.0428	2.09e-08	-0.0352724	0.00629463	1232091	-0.0593744	0.0276524	0.0317803		-0.208313	0.0694891	0.0027197	disregarded	-0.108498	0.0534018	0.0421814		-0.00108979	0.000390269	0.00523194
	rs2939756	G	A	0.48	7.45e-10	-0.0156997	0.00255018	1232091	0.0124599	0.0115805	0.281956		0.0440583	0.0290973	0.129983		0.031661	0.0223609	0.156802		0.000160827	0.000163423	0.325061
	rs1381775	T	C	0.712	2.79e-08	-0.0156147	0.00281357	1232091	-0.0310929	0.0127312	0.0145963		-0.0437908	0.0319916	0.171056		-0.0371381	0.024585	0.130891		-9.07e-05	0.000179678	0.613692
	rs2959084	G	A	0.704674	9.82e-10	0.0170799	0.00279286	1232091	-0.0138274	0.0126563	0.274601		0.0209364	0.0317981	0.510271		0.0200913	0.0244362	0.410967		6.58e-05	0.000178588	0.712567
	rs3740977	T	C	0.167	1.17e-08	0.019474	0.00341596	1232091	0.0534463	0.015399	0.000519065	disregarded	0.0807252	0.0386875	0.0369252		0.0603235	0.029732	0.0424683		0.000212643	0.000217292	0.327775
	rs61886926	C	T	0.384	7.3e-12	-0.0179401	0.00261962	1232091	0.0153617	0.0117851	0.192409		0.0221168	0.0296114	0.455123		0.0675343	0.022756	0.00299999		-0.000368838	0.000166309	0.0265701
	rs61884449	C	T	0.149183	2.32e-08	0.0199753	0.00357615	1232091	-0.0640178	0.0161558	7.42e-05	disregarded	-0.143129	0.0405889	0.000421466	disregarded	-0.178718	0.0311909	1.01e-08	disregarded	0.000119586	0.00022797	0.599883
	rs644740	C	T	0.457	3.67e-08	-0.0140785	0.00255762	1232091	-0.0412819	0.0115551	0.000353486	disregarded	-0.164675	0.0290311	1.41e-08	disregarded	-0.0965027	0.0223105	1.52e-05	disregarded	-0.000750013	0.000163054	4.23e-06	disregarded
	rs7943721	G	A	0.829	3.58e-10	-0.0212136	0.00338391	1232091	0.0152478	0.0154469	0.323587		0.0452743	0.0388081	0.243365		0.0312951	0.0298239	0.294027		0.00014497	0.000217962	0.505977
	rs7929518	A	G	0.773	2.55e-10	0.0192363	0.00304152	1232091	-0.00465888	0.0139636	0.738648		0.0581238	0.035085	0.0975894		0.00450415	0.0269637	0.867335		0.000575015	0.000197057	0.00352295
	rs586699	G	A	0.543	7.29e-09	-0.0148033	0.00255762	1232091	0.0187219	0.0115729	0.10572		0.0488915	0.0290775	0.092682		0.0302356	0.0223465	0.176045		0.000214764	0.000163318	0.188508
	rs76460663	C	G	0.041056	4.15e-11	-0.04235	0.00642109	1232091	-0.029585	0.0295208	0.316261		-0.0428705	0.074179	0.56331		-0.0792156	0.0570058	0.16465		0.000376638	0.000416618	0.365977
	rs2155646	T	C	0.4	9.44e-48	0.0377772	0.00260069	1232091	-0.0435992	0.011847	0.00023309		-0.0442953	0.0297681	0.136749		-0.0790829	0.0228766	0.000546434		0.000171382	0.000167193	0.305339
	rs78239456	A	T	0.376527	9.37e-12	-0.0184952	0.00271227	1158109	-0.0804996	1.90715	0.966332		1.204	4.79185	0.801613		-1.49859	3.68229	0.684029		0.0241485	0.0269104	0.369525
	rs1713676	A	G	0.522512	5.38e-11	-0.0167262	0.00255073	1232091	-0.000123304	0.0115524	0.991484		-0.0253072	0.0290259	0.383271		-0.0216929	0.0223063	0.330802		-6.45e-05	0.000163024	0.692183
	rs238896	G	A	0.49	3.65e-11	-0.0168674	0.00254865	1232091	-0.0231762	0.0115283	0.0443929		-0.0404456	0.0289659	0.162619		-0.0150271	0.0222604	0.499638		-0.0002555	0.000162687	0.116299
	rs540860	A	G	0.543	5.75e-12	0.0176086	0.00255762	1232091	-0.00998081	0.0115699	0.388329		0.00234316	0.0290694	0.935755		-0.01865	0.0223396	0.403809		0.000227144	0.000163269	0.164159
	rs1944689	G	T	0.785911	1.27e-08	0.01768	0.00310606	1232091	-0.0201675	0.0139668	0.148749		0.00771619	0.0350907	0.825955		-0.0512872	0.0269667	0.0571888		0.000524092	0.000197088	0.00783356
	rs1834306	A	G	0.579399	1.96e-08	-0.0144852	0.00258089	1232091	-0.0424805	0.0117645	0.000305177	disregarded	-0.111073	0.0295609	0.000171693	disregarded	-0.0671967	0.0227172	0.00309696	disregarded	-0.000508263	0.000166028	0.00220393	disregarded
	rs1106363	C	T	0.344579	9.2e-11	0.0173746	0.00268095	1232091	0.0273159	0.0122637	0.0259223		0.0830388	0.0308134	0.00704144		0.0591536	0.0236806	0.0124907		0.000284163	0.00017307	0.100613
	rs2010921	G	A	0.311	2.47e-10	0.0174291	0.00275235	1232091	-0.0152199	0.0124486	0.221475		0.00346034	0.0312775	0.911907		-0.0412201	0.0240365	0.086365		0.000363572	0.000175671	0.0384887
	rs11057005	A	G	0.441	9.12e-10	-0.0157139	0.00256607	1232091	-0.0274091	0.01169	0.0190454		-0.0587173	0.0293744	0.0456175		0.012677	0.0225741	0.574409		-0.000671171	0.00016498	4.74e-05	disregarded
	rs13906	C	T	0.109	1.98e-09	-0.0245297	0.00408829	1232091	-0.028037	0.0187221	0.134256		-0.0863861	0.0470414	0.0663018		0.00393425	0.0361512	0.913339		-0.000913533	0.000264205	0.000544953	disregarded
	rs4759229	A	G	0.656	6.53e-09	0.0155696	0.00268202	1232091	0.0802328	0.0120679	2.97e-11	disregarded	0.165423	0.0303215	4.88e-08	disregarded	0.110967	0.0233019	1.92e-06	disregarded	0.000660691	0.000170301	0.000104671	disregarded
	rs7969559	A	G	0.713	1.53e-09	-0.0170159	0.00281649	1232091	-0.061733	0.0128511	1.56e-06	disregarded	-0.132012	0.0322918	4.35e-05	disregarded	-0.0551672	0.0248166	0.0262167		-0.00083287	0.000181367	4.39e-06	disregarded
	rs7134009	T	C	0.287	4.3e-08	-0.0157969	0.00288411	1174994	-0.00783632	0.0128553	0.54214		-0.00846383	0.0322978	0.793279		-0.0193362	0.0248211	0.435966		0.000109646	0.000181404	0.545557
	rs77215829	A	C	0.131	2.02e-10	-0.0240447	0.00378293	1227673	0.0130451	0.0170337	0.443773		0.0627485	0.0427966	0.142594		0.0442694	0.0328893	0.178299		0.000231225	0.00024037	0.336074
	rs1109480	G	A	0.384	1.84e-10	-0.0166917	0.00261962	1232091	-0.0189543	0.011904	0.111327		-0.0445753	0.0299093	0.136134		-0.000607392	0.0229851	0.978918		-0.000460219	0.000167981	0.00614975
	rs11611651	G	A	0.0868	2.05e-09	0.0271143	0.00452534	1232091	0.0684696	0.0203545	0.000768708	disregarded	0.269381	0.0511412	1.38e-07	disregarded	0.16028	0.0393041	4.54e-05	disregarded	0.00125757	0.000287248	1.2e-05	disregarded
	rs17197663	G	A	0.125	2.06e-08	-0.0215874	0.00385243	1232091	-0.00837274	0.0171377	0.625155		-0.0280745	0.0430601	0.514411		0.0119975	0.0330888	0.716914		-0.000388032	0.000241836	0.108599
	rs4264267	C	T	0.527042	6.82e-09	0.0147921	0.00255188	1232091	-0.0253185	0.011571	0.0286627		-0.0288505	0.0290737	0.32104		-0.0211073	0.0223426	0.344806		-7.66e-05	0.000163293	0.638857
	rs61959481	G	A	0.21	7.95e-11	-0.0203442	0.00312803	1232091	0.0309993	0.0150022	0.0387989		0.0842927	0.0376955	0.0253426		0.0640609	0.0289682	0.0270073		0.000260798	0.000211719	0.218019
	rs3098272	A	C	0.798794	2.08e-08	-0.0178082	0.00317801	1232091	0.041814	0.0143802	0.00364065		0.0866849	0.036131	0.0164321		0.0747789	0.0277658	0.00707739		0.000226265	0.000202923	0.264838
	rs9538162	T	C	0.415874	1.76e-11	0.0173792	0.00258499	1232091	-0.0764498	0.0116724	5.78e-11	disregarded	-0.150842	0.029329	2.7e-07	disregarded	-0.0930013	0.0225391	3.69e-05	disregarded	-0.000647869	0.000164727	8.39e-05	disregarded
	rs1413119	C	T	0.396318	4.77e-09	-0.0152551	0.00260476	1232091	-0.0386538	0.0117798	0.00103321	disregarded	-0.0592901	0.0296013	0.0451826		-0.05892	0.0227482	0.00959525		-8.76e-05	0.000166255	0.598085
	rs56367474	C	T	0.304	4.2e-10	-0.0172975	0.00276982	1232091	0.0367345	0.0124443	0.00315827		0.0225395	0.0312685	0.47101		0.0406169	0.0240299	0.0909787		-0.000147469	0.00017562	0.401075
	rs55786907	A	G	0.162492	1.84e-08	0.0194452	0.00345369	1232091	0.0488283	0.0159392	0.00218855	disregarded	0.103467	0.0400496	0.00978158		0.0679298	0.0307783	0.0273101		0.00047842	0.000224938	0.0334296
	rs4886207	T	C	0.637	8.78e-10	-0.0162467	0.00264954	1232091	-0.0414241	0.0120277	0.000573142	disregarded	-0.103314	0.0302211	0.000629539	disregarded	-0.0755364	0.0232248	0.00114445	disregarded	-0.000355448	0.000169738	0.0362526
	rs9540731	C	T	0.509	3.42e-12	-0.0177303	0.00254856	1232091	-0.033783	0.0115347	0.00340269		-0.0866928	0.0289812	0.0027777		-0.0422489	0.0222727	0.0578435		-0.000515606	0.000162776	0.00153726
	rs9545155	T	C	0.478	3.04e-10	-0.0160709	0.00255061	1232091	0.0135399	0.0115424	0.240774		0.0330388	0.0290008	0.254605		0.0408941	0.0222864	0.0665156		-1.65e-05	0.000162881	0.919227
	rs1772572	C	A	0.324132	5.62e-10	-0.0168681	0.00272208	1232091	-0.0159364	0.012243	0.19303		-0.0215763	0.03076	0.48303		0.00131515	0.0236389	0.955633		-0.000195997	0.000172764	0.256594
	rs75674569	G	A	0.0997	2.58e-09	-0.0253377	0.00425258	1232091	0.0430542	0.019367	0.0262122		0.106047	0.0486593	0.0293041		0.0716769	0.0373948	0.055269		0.000420791	0.000273293	0.123633
	rs7333559	G	A	0.783	5.94e-14	-0.0232125	0.00309088	1232091	-0.0518157	0.0142513	0.00027711		-0.112391	0.0358054	0.00169577		-0.0562814	0.027516	0.0408155		-0.00060429	0.000201096	0.00265618
	rs1108130	T	A	0.212	1.57e-14	0.0239436	0.00311719	1232091	0.00785021	0.0143715	0.584906		0.0749158	0.0361065	0.0380009		-0.0192775	0.0277482	0.487224		0.000835182	0.000202794	3.82e-05	disregarded
	rs12855717	C	T	0.538	1.22e-09	0.0155237	0.00255553	1232091	0.0142543	0.0115773	0.218238		0.0401439	0.0290881	0.167563		-0.0144601	0.0223542	0.517723		0.000512365	0.000163372	0.00171173
	rs12878369	C	A	0.414762	1.6e-11	0.0174373	0.00258792	1230262	0.00729256	0.0117042	0.533237		0.0261983	0.0294071	0.372993		0.0149416	0.0225991	0.508511		0.000127681	0.000165164	0.43949
	rs2145451	T	C	0.193	5.44e-10	-0.0200462	0.00323073	1230262	0.00652401	0.0147402	0.658056		0.0198586	0.0370359	0.591821		0.0164765	0.0284634	0.562679		5.3e-05	0.00020802	0.798802
	rs9323328	A	G	0.537	2.55e-08	-0.014237	0.00255705	1230262	-0.024058	0.0115771	0.0377046		-0.0872057	0.0290869	0.00271678	disregarded	0.00766908	0.0223536	0.731539		-0.000892583	0.00016336	4.66e-08	disregarded
	rs1811739	G	A	0.248	5.97e-10	0.0182718	0.00295244	1230262	0.0101554	0.0134841	0.451368		0.0757637	0.0338792	0.0253336		0.0141113	0.0260365	0.587834		0.000625276	0.000190281	0.00101611	disregarded
	rs8005334	T	G	0.36	3.44e-10	0.0166734	0.00265629	1230262	-0.0508087	0.0119117	2e-05	disregarded	-0.104861	0.0299305	0.000459254	disregarded	-0.080911	0.0230013	0.000435395	disregarded	-0.000315723	0.000168104	0.060363
	rs34940743	A	G	0.346	2.8e-09	0.0159249	0.00268034	1230262	0.0319283	0.0120725	0.00817609		0.100837	0.0303339	0.00088667	disregarded	0.0242047	0.0233113	0.299119		0.000782192	0.000170362	4.41e-06	disregarded
	rs2925128	C	T	0.385191	3.67e-10	0.0168199	0.00268304	1173165	0.0103699	0.0119003	0.383537		0.00163701	0.0299016	0.95634		0.0707113	0.0229786	0.00208929		-0.000596714	0.000167937	0.000380638	disregarded
	rs1381287	C	T	0.467	1.81e-12	0.0180166	0.00255561	1230262	0.00767712	0.0116276	0.509094		0.0254694	0.0292139	0.383305		0.00508757	0.0224508	0.820727		0.000167853	0.000164079	0.306309
	rs55913542	G	T	0.175	3.25e-08	0.0185623	0.0033556	1230262	0.0481418	0.0150796	0.00141055	disregarded	0.0952543	0.0378862	0.0119301		0.0499046	0.0291146	0.0865159		0.000445392	0.000212784	0.036335
	rs1435672	T	C	0.56	3.82e-08	0.0141051	0.00256669	1232091	0.0469502	0.0116226	5.36e-05	disregarded	0.143072	0.029202	9.62e-07	disregarded	0.0953902	0.0224418	2.13e-05	disregarded	0.000547227	0.000164016	0.000848755	disregarded
	rs281296	G	A	0.357	1.59e-20	0.0246892	0.00265922	1232091	-0.00564557	0.0120942	0.640643		0.0182336	0.0303884	0.548493		-0.040168	0.0233536	0.0854355		0.000556237	0.000170675	0.00111799
	rs1435741	G	A	0.432951	1.09e-12	0.0183091	0.00257137	1232091	-0.0368237	0.0116435	0.00156387		-0.0342431	0.0292534	0.241773		-0.0670926	0.0224809	0.00284131		0.000245141	0.000164301	0.135694
	rs56902655	T	G	0.136	4.09e-09	-0.0218628	0.00371678	1232091	0.0050685	0.0168121	0.763049		-0.00103291	0.0422377	0.98049		0.0331027	0.0324611	0.30784		-0.000326761	0.000237237	0.168401
	rs2289791	G	T	0.247	2.01e-09	-0.0177255	0.00295425	1232091	-0.0529736	0.0134649	8.35e-05	disregarded	-0.226572	0.0338311	2.13e-11	disregarded	-0.11922	0.0259997	4.53e-06	disregarded	-0.00117039	0.000190014	7.3e-10	disregarded
	rs60833441	A	G	0.461	2.28e-08	-0.0142766	0.00255593	1232091	-0.00852687	0.0115855	0.461735		-0.00822115	0.0291093	0.777619		0.0169304	0.0223707	0.449165		-0.000213643	0.000163494	0.191306
	rs62007780	G	T	0.416	7.48e-10	-0.0159133	0.00258488	1232091	-0.0481478	0.011625	3.45e-05	disregarded	-0.0993314	0.0292097	0.000672369	disregarded	-0.0545846	0.0224472	0.0150292		-0.000512074	0.000164053	0.00180013
	rs12442563	G	T	0.223	3.13e-14	-0.0232296	0.00306077	1232091	-0.023805	0.0138641	0.0859744		-0.00025053	0.0348349	0.994262		0.0253747	0.0267705	0.3432		-0.000195353	0.00019565	0.318046
	rs4310804	C	G	0.247	7.55e-10	-0.0181873	0.00295425	1232091	-0.0223925	0.0133927	0.0945275		-0.0228275	0.0336533	0.497573		-0.0399057	0.0258618	0.122823		0.000113494	0.000189008	0.548191
	rs8027457	T	C	0.511	1.88e-09	0.0153138	0.00254876	1232091	0.0350081	0.0115321	0.00239983		0.0493249	0.0289731	0.0886739		-0.0254691	0.0222657	0.252677		0.000733425	0.000162722	6.57e-06	disregarded
	rs1139897	G	A	0.23	1.77e-15	-0.0240872	0.0030275	1232091	-0.024678	0.0138538	0.0748618		0.0127803	0.0348102	0.713514		0.0503681	0.0267508	0.0597202		-0.000305846	0.000195506	0.117729
	rs11076962	T	C	0.279	1.2e-10	0.0182999	0.00284069	1232091	0.0176928	0.0127608	0.165597		0.0503101	0.0320636	0.116632		-0.00842574	0.0246403	0.732389		0.000539028	0.000180082	0.00276056
	rs7192140	T	C	0.498	3.4e-11	-0.0168834	0.00254816	1232091	-0.00694908	0.0115849	0.548613		-0.00921105	0.0291063	0.751652		-0.00663375	0.022368	0.766793		-2.2e-05	0.000163475	0.892759
	rs9922607	C	T	0.2	3.42e-12	-0.0221593	0.00318518	1232091	-0.0213822	0.0142177	0.132604		-0.0877565	0.0357253	0.0140333		-0.0718428	0.0274547	0.00887698		-0.000261368	0.000200651	0.192712
	rs9941217	C	G	0.352204	3.5e-12	-0.0185567	0.00266733	1232091	-0.0140682	0.0120395	0.242603		-0.0360938	0.0302489	0.232781		-0.0329675	0.023247	0.156151		-2.48e-05	0.000169899	0.883887
	rs7188873	A	G	0.612998	8.46e-15	0.0202958	0.00261582	1232091	0.062901	0.0119109	1.29e-07	disregarded	0.224905	0.0299241	5.67e-14	disregarded	0.112345	0.0229974	1.03e-06	disregarded	0.0012441	0.000168065	1.34e-13	disregarded
	rs6497840	G	A	0.707	2.01e-15	0.0227703	0.00286651	1174994	-0.0221349	0.012758	0.0827446		-0.0489071	0.0320584	0.12712		-0.0309244	0.0246363	0.209394		-0.000215633	0.000180052	0.231069
	rs4785187	G	A	0.223	6.55e-11	0.0199772	0.00306077	1232091	0.0141799	0.0138752	0.306802		-0.00717863	0.0348654	0.836873		0.0560819	0.0267932	0.0363372		-0.000534591	0.000195818	0.00633291
	rs8050598	C	T	0.254117	1.76e-10	0.0186698	0.00292645	1232091	0.00809355	0.0135692	0.550865		0.0869054	0.0340933	0.0108022		0.0553766	0.0262002	0.0345505		0.000354833	0.000191484	0.0638736
	rs12918191	A	G	0.243	3.14e-11	-0.019727	0.00297059	1232091	-0.0446314	0.0134012	0.000867287		-0.0247473	0.0336716	0.462365		-0.0789966	0.0258764	0.00226703		0.000401332	0.000189114	0.0338244
	rs9302604	A	G	0.435	3.29e-13	0.0187095	0.00256995	1232091	0.0612798	0.0116341	1.39e-07	disregarded	0.132251	0.0292312	6.06e-06	disregarded	0.0514567	0.0224644	0.0219877		0.000844599	0.000164174	2.68e-07	disregarded
	rs9936784	T	G	0.53418	4.33e-08	0.0139895	0.00255412	1232091	0.0512831	0.0115579	9.12e-06	disregarded	0.115985	0.0290375	6.49e-05	disregarded	0.0840834	0.0223153	0.00016461	disregarded	0.000460994	0.000163091	0.00470479
	rs62052916	A	T	0.0701	1.62e-10	-0.0319138	0.00499018	1232091	-0.10531	0.0219215	1.56e-06	disregarded	-0.298781	0.0550798	5.82e-08	disregarded	-0.164295	0.0423293	0.000103897	disregarded	-0.0014759	0.000309354	1.83e-06	disregarded
	rs4788676	T	C	0.228528	4.92e-09	-0.017745	0.00303434	1232091	0.02664	0.0136987	0.0518111		0.097311	0.0344196	0.00469603		0.0461784	0.0264518	0.0808542		0.000496284	0.000193317	0.0102526
	rs61537885	T	C	0.037215	8.06e-09	-0.0400626	0.00694251	1158109	0.0692311	0.327231	0.832445		-0.0345524	0.822798	0.966504		-0.00591936	0.632295	0.992531		0.000572363	0.00462086	0.901422
	rs117657830	A	G	0.0417	3.18e-09	-0.0377597	0.00637345	1232091	-0.0676565	0.0278476	0.0151193		-0.216616	0.0699709	0.00196296		-0.126691	0.0537735	0.0184728		-0.00111112	0.000392998	0.00469446
	rs1050847	C	T	0.559	7.37e-09	-0.01483	0.00256607	1232091	0.0159342	0.0117093	0.173572		0.0523723	0.0294194	0.0750442		0.0822478	0.0226083	0.000274861	disregarded	-0.000203403	0.000165233	0.218321
	rs11642231	G	A	0.369	3.44e-09	-0.0155983	0.00264038	1232091	-0.019587	0.0118303	0.0977914		-0.0734908	0.0297233	0.0134178		-0.0213937	0.0228423	0.348974		-0.000521109	0.000166938	0.00179902	disregarded
	rs4790874	C	T	0.532	8.43e-12	0.0174491	0.00255338	1232091	0.0216998	0.0115871	0.0611033		0.0365144	0.0291128	0.209756		0.0244233	0.0223733	0.274998		0.000136259	0.000163513	0.404664
	rs11078713	A	G	0.419348	1.59e-08	-0.0145829	0.00258195	1232091	0.0253073	0.0117008	0.0305514		-0.00552059	0.0294007	0.851057		0.0203937	0.0225935	0.366721		-0.000205635	0.000165125	0.213011
	rs28441558	T	C	0.0563	1.24e-10	-0.035565	0.00552742	1232091	0.0140037	0.0243221	0.564776		-0.000537457	0.0611161	0.992983		0.0214296	0.0469646	0.64818		-0.000244111	0.000343247	0.476972
	rs11651955	G	A	0.499	3.74e-08	-0.0140264	0.00254815	1232091	0.0353536	0.0115303	0.00216854	disregarded	0.0762007	0.02897	0.00853047		0.080533	0.0222629	0.000297655	disregarded	7.23e-05	0.000162708	0.656729
	rs67777803	G	T	0.172	3.18e-13	-0.0246015	0.00337609	1232091	-0.0451484	0.0153007	0.00317029		-0.134646	0.0384437	0.000461126		-0.0495078	0.0295458	0.0938118		-0.000926	0.000215929	1.8e-05	disregarded
	rs2344976	T	C	0.612	7.98e-09	-0.0150877	0.00261458	1232091	0.00501402	0.0118957	0.673391		0.00885403	0.0298876	0.767044		0.0457313	0.0229685	0.0464771		-0.000290117	0.000167862	0.0839345
	rs3764351	G	A	0.657	3.89e-08	-0.0147492	0.00268389	1232091	-0.0029464	0.0122167	0.809417		0.00619911	0.030697	0.83996		-0.0008179	0.0235905	0.972342		5.86e-05	0.000172409	0.733975
	rs72836318	T	C	0.246	7e-09	-0.0171223	0.00295829	1232091	-0.0630248	0.0134751	2.91e-06	disregarded	-0.264132	0.0338552	6.12e-15	disregarded	-0.0951995	0.0260197	0.000253486	disregarded	-0.00173811	0.000190141	6.21e-20	disregarded
	rs17692129	C	T	0.331	4.57e-13	0.0195989	0.00270749	1232091	0.00692311	0.0121859	0.569952		0.083555	0.0306168	0.00635188		0.0610972	0.0235295	0.00941491		0.000337254	0.000171963	0.0498558
	rs75919030	T	C	0.267	3.35e-13	-0.0209664	0.00287996	1232091	0.0422296	0.013143	0.00131335		0.115334	0.0330205	0.000478034		0.0727343	0.0253764	0.0041543		0.000476419	0.000185459	0.0102035
	rs2938134	C	A	0.673	3.14e-10	-0.017501	0.00278109	1174994	0.0196169	0.0123045	0.110872		0.0352116	0.0309152	0.254715		0.0522193	0.0237571	0.0279461		-0.000128955	0.000173632	0.45767
	rs2587507	T	C	0.502	8.69e-09	-0.0146602	0.00254816	1232091	-0.0443126	0.0114507	0.000108914	disregarded	-0.0985173	0.028772	0.000616976	disregarded	-0.0407537	0.022111	0.0653096		-0.000563185	0.000161597	0.000491989	disregarded
	rs34342129	T	C	0.509	2.13e-08	-0.014281	0.00254856	1232091	-0.020935	0.0115279	0.0693661		-0.057622	0.0289636	0.0466514		-0.0284364	0.0222586	0.20141		-0.000318034	0.000162676	0.0505815
	rs4476253	G	A	0.24	5.78e-10	-0.0184862	0.00298319	1232091	0.0218081	0.0135563	0.107681		0.0216828	0.0340647	0.52444		-0.000296259	0.0261771	0.99097		0.000160305	0.000191319	0.402092
	rs7505855	C	T	0.586	5.31e-11	-0.0169818	0.00258669	1232091	0.0204533	0.0117232	0.0810391		0.044532	0.0294547	0.130565		0.0330182	0.0226357	0.144655		0.000148558	0.000165432	0.369186
	rs8096225	A	C	0.703	2.63e-08	0.0155245	0.00278829	1232091	0.018119	0.0125079	0.147447		-0.00157	0.0314256	0.960155		0.0282029	0.0241509	0.242898		-0.000198816	0.000176502	0.259985
	rs67050670	A	G	0.229	2.34e-11	-0.0202723	0.00303214	1232091	-0.0300673	0.0137159	0.0283696		-0.033478	0.0344587	0.33128		-0.00218736	0.0264828	0.934173		-0.000318854	0.000193547	0.0994721
	rs2359180	A	G	0.369	4.98e-08	-0.0143894	0.00264038	1232091	-0.0273407	0.0196752	0.164651		0.0124784	0.0494375	0.800725		-0.0523361	0.0379929	0.168351		0.000486307	0.000277669	0.0798803
	rs72898831	A	G	0.155	4.14e-12	-0.0244159	0.00352046	1232091	-0.00572832	0.015693	0.715094		-0.0247895	0.0394287	0.529534		0.0647395	0.0303002	0.0326311		-0.000800951	0.000221442	0.000298095
	rs8083764	G	T	0.306171	7.97e-09	-0.0159517	0.0027643	1232091	-0.00820881	0.0124101	0.508315		0.00682298	0.0311826	0.8268		-0.0086003	0.0239636	0.719678		0.000113854	0.000175136	0.515635
	rs1373178	T	G	0.588	4.16e-15	-0.0203164	0.00258855	1232091	-0.017157	0.0117847	0.145428		-0.0348565	0.0296105	0.239129		-0.0112105	0.0227559	0.622267		-0.000275103	0.000166307	0.0980908
	rs62098013	G	A	0.365322	2.24e-11	0.01771	0.00264593	1232091	0.0279222	0.0120954	0.0209719		0.0735164	0.0303896	0.0155583		0.0609392	0.0233538	0.00907061		0.000186232	0.000170682	0.275226
	rs72938304	G	A	0.113	1.36e-11	-0.0272051	0.00402432	1232091	-0.0235469	0.0179942	0.190676		-0.039056	0.0452082	0.387637		-0.0452199	0.0347411	0.193046		3.36e-07	0.000253903	0.998944
	rs11872397	G	A	0.253	5.2e-09	-0.0171139	0.00293071	1232091	0.0158549	0.0132807	0.232545		0.0342815	0.0333707	0.304284		0.0295838	0.0256451	0.248671		0.000100211	0.000187425	0.592877
	rs71367544	C	T	0.203	8.54e-11	0.0205522	0.0031675	1232091	0.0401454	0.0141386	0.00451986		0.0907877	0.0355252	0.0106013		0.0335188	0.0273005	0.219533		0.000574544	0.000199525	0.00398264
	rs76608582	C	A	0.0489	4.88e-09	-0.0345493	0.0059078	1232091	-0.103711	0.0282378	0.000239985	disregarded	-0.345395	0.0709577	1.13e-06	disregarded	-0.2225	0.0545318	4.5e-05	disregarded	-0.00145913	0.000398538	0.000251065	disregarded
	rs10853981	G	A	0.33036	4.88e-08	0.0147872	0.00270881	1232091	0.0246821	0.0122429	0.0437973		0.00481931	0.0307596	0.8755		-0.0285086	0.0236386	0.22781		0.000324288	0.000172758	0.0605023
	rs113230003	G	A	0.255	1.05e-10	-0.0188761	0.00292311	1232091	-0.0947162	0.0132331	8.23e-13	disregarded	-0.229731	0.0332509	4.89e-12	disregarded	-0.13325	0.0255537	1.84e-07	disregarded	-0.0011064	0.000186754	3.14e-09	disregarded
	rs8103660	T	C	0.354431	3.03e-09	0.0158026	0.00266352	1232091	0.0314669	0.0120203	0.0088497		0.011871	0.0302014	0.694273		0.0438022	0.0232093	0.0591243		-0.000252163	0.000169623	0.137118
	rs117734003	G	C	0.0673	2.57e-09	0.0302991	0.00508528	1232091	0.125585	0.0233583	7.6e-08	disregarded	0.249967	0.0586901	2.05e-05	disregarded	0.17803	0.0451062	7.92e-05	disregarded	0.0010117	0.000329654	0.00214799
	rs1126757	C	T	0.473	2.92e-08	0.0141623	0.00255186	1232091	0.0141179	0.011575	0.222583		0.0629646	0.0290844	0.0303963		0.0135164	0.0223507	0.545352		0.00045833	0.00016335	0.00501917		Response to antidepressants
	rs6050446	A	G	0.971	8.8e-13	0.0544098	0.00761144	1225969	0.193854	0.0324247	2.25e-09	disregarded	0.493695	0.0814653	1.36e-09	disregarded	0.317178	0.0626058	4.06e-07	disregarded	0.00215031	0.000457541	2.61e-06	disregarded
	rs6058782	C	T	0.908	1.78e-11	0.0297103	0.00441915	1225969	0.0252514	0.0203372	0.214371		0.0973522	0.0511032	0.0567795		0.0182657	0.0392735	0.641867		0.000780711	0.000287018	0.00652704
	rs1555445	A	T	0.318	7.75e-12	0.0187626	0.00274264	1225969	0.0193293	0.0125299	0.122916		0.0584	0.0314816	0.0635896		0.0413126	0.0241929	0.0877047		0.000200102	0.000176815	0.257759
	rs6073075	T	A	0.824	2.44e-08	-0.018704	0.00335394	1225969	0.0577254	0.015288	0.000159485	disregarded	0.126555	0.038411	0.000985195	disregarded	0.0550825	0.0295184	0.0620371		0.000769791	0.000215729	0.000359322	disregarded
	rs910912	T	C	0.739	7.82e-09	-0.0167699	0.00290609	1227798	0.0110072	0.0129625	0.395796		0.00850931	0.032569	0.793884		0.00181285	0.0250291	0.94226		0.000108512	0.000182923	0.553041
	rs6011779	C	T	0.806	2.83e-09	-0.0191766	0.00322763	1227798	-0.0424044	0.0146991	0.0039164		-0.123577	0.0369335	0.000820162	disregarded	-0.0618161	0.028384	0.0294181		-0.000647207	0.000207444	0.00180923	disregarded
	rs3810496	T	C	0.619436	1.54e-09	0.0158813	0.00262869	1227798	0.05538	0.0118974	3.24e-06	disregarded	0.161455	0.0298922	6.62e-08	disregarded	0.102845	0.0229722	7.58e-06	disregarded	0.000687481	0.000167889	4.23e-05	disregarded
	rs4818005	G	A	0.581	1.09e-14	-0.020431	0.00264425	1174994	0.0410858	0.011646	0.000418944		0.0793145	0.0292628	0.00672005		0.0803384	0.0224879	0.000353612		0.000114011	0.000164353	0.487874
	rs139896	T	C	0.648	7.14e-09	0.0154404	0.00266769	1232091	-0.0351669	0.0120362	0.00348072		-0.0660378	0.0302406	0.0289818		-0.0372873	0.0232399	0.108616		-0.000326325	0.000169849	0.0546999
	rs4822102	C	T	0.618	2.78e-10	-0.0165428	0.00262221	1232091	0.0261695	0.0118462	0.0271686		0.0622149	0.0297646	0.036598		0.0281134	0.0228738	0.219049		0.0003637	0.000167172	0.0295859
	rs9627272	G	C	0.407	2.42e-09	-0.0154737	0.0025934	1232091	-0.00893085	0.0118342	0.45045		0.00950362	0.0297333	0.74925		0.00229674	0.0228508	0.919939		7.95e-05	0.000167001	0.633898
